# An Imaging Risk Score for Bipolar Disorder: Multimodal Comparison and Integration with Polygenic Risk

## Abstract

**Background:** Biological risk scores provide objective markers of bipolar disorder (BD) liability. Large-scale genome-wide association studies (GWASs) have led to polygenic risk scores (PRSs) that capture genetic liability to BD at the individual level. We lack a comparable large-scale effort to leverage a brain-wide association study (BWAS) to create an imaging risk score (IRS) that captures brain structural liability to BD at the individual-level. Here, we conduct the largest multivariate BWAS of BD and develop a BD IRS. We compare the BD IRS to the PRS and assess their combined predictive performance in multimodal risk score (MRS) models.

**Methods:** Our multivariate BD BWAS used 153 structural neuroimaging features from 3902 cases and 6855 controls (mean age (sd)=35.47 years (13.42), 56.70% female) in a cross-validated machine learning approach. Using the resulting model coefficients, we constructed an IRS. We then evaluated the out-of-sample performance of the IRS, PRS derived from the largest GWAS to date, and combined MRS model using logistic regression in a subset of individuals with imaging and genetic data (n_BD_=486, n_controls_=1701, age (sd)=33.10 (12.02), 56.47% female). We also performed stratified analyses for demographic and BD clinical groups. Prediction performance was quantified using the area under the receiver operating characteristic curve (AUC). Subsequent analyses examined associations between each risk score and BD relevant symptoms in developing youth.

**Outcomes:** In predicting case status, the BD BWAS model achieved a mean AUC_BD_ of 0.62 (sd_BD_=0.08) and in stratified analyses, had higher prediction than subgroup-specific BWAS models. The BD type II BWAS was the only exception (AUC_BDII_=0.60, sd_BDII_=0.07 vs AUC_BD_=0.58, sd_BD_=0.09). The BD PRS had an AUC_BD_ of 0.65 (CI_95%_=0.63-0.68) and a higher AUC than subtype-specific PRS in stratified analyses. The PRS typically attained a higher AUC than the IRS. Notably, the IRS and PRS were uncorrelated (r=0.03, p=0.11). MRS models outperformed the prediction of individual PRS and IRS with the strongest prediction for BD type I (AUC_BD_=0.74, CI_95%_=0.70-0.78). The IRS had the strongest associations with BD-related symptoms in developing youth including increased energy (OR=1.21, p_fdr_=0.03) and distress from psychotic-like experiences (OR=1.23, p_fdr_=0.04).

**Interpretation:** Our BD IRS is a novel biological indicator of BD risk. The lack of correlation between the IRS and PRS along with improved MRS prediction suggests the two risk scores capture some orthogonal liability to BD. We show that integrating imaging and genetics is useful for biological characterization of BD and should be considered for the development of clinically relevant prediction models.

## Supplementory Tables for "An Imaging Risk Score for Bipolar Disorder: Multimodal Comparison and Integration with Polygenic Risk"

### Sheet: Contents
Table	Descriotion
ST1	Description of ENIGMA cohorts (demographic, clinical, imaging, and genetic data).
ST2	BWAS model performance
ST3	BWAS model coeffiecients for the full and stratified models
ST4	PRS prediction performance
ST5	Statistical comparison of PRS models
ST6	Correlations between BD IRS and PRS
ST7	AUC results for PRS, IRS, and MRS models
ST8	Logistic regression results for MRS models
ST9	Model AUC comparisons for MRS and leading individual risk score
ST10	Medication group comparision of risk scores
ST11	Associations between BD-Related Symptom and Risk Scores (multi-ancestry)
ST12	Associations between BD-Related Symptom and Risk Scores (ancestry-specific)

### Sheet: ST1
Cohort	N	Mean Age	sd Age	Percent Females	Instrument for Diagnoses	Criteria for Inclusion/Exclusion	FreeSurfer version	MRI Field Strength	Sequence	Direction	Slices	Gap (mm)	Voxels (mm)	TI (ms)	TE (ms)	TR (ms)	Flip Angle	Provided Genetics	Genetic Ancestry N	Genotyping Platform	Imputation Software	Imputation Quality Filter	Imputation Reference
Barcelona	219	41.5068	9.44291	54.3379	Structured Clinical Interview for DSM-IV and Research Diagnostic Criteria (RDC).	All patients with bipolar disorder were right handed. Exclusion criteria were age younger than 18 or older than 65 years, history of neurological disease or brain trauma, and alcohol/substance abuse in the 12 months prior to participation. Patients were also required to have a current IQ in the normal range (>70). All patients were diagnosed using DSM-IV and Research Diagnostic Criteria (RDC), based on a detailed clinical interview and review of case notes. All healthy controls met the same exclusion criteria as the patients, and they were interviewed and excluded if they reported a history of mental illness and/or treatment with psychotropic medication other than non-regular use of benzodiazepines or similar drugs for insomnia. They were also questioned about family history of mental illness and excluded if a first-degree relative had experienced symptoms consistent with major psychiatric disorder and/or had received any form of in- or outpatient psychiatric care. The healthy controls were selected to be matched with the patients on demographic variables and on premorbid IQ.	V5.3	1.5T GE Signa	3D T1-weighted enhanced fast gradient echo (EFGRE3D)	Axial	180	0	.47 x .47 x 1	710	3.93	2000	15	No	NA	NA	NA	NA	NA
Berk	70	21.2857	2.27872	38.5714	not specified	not specified	not specified	not specified	not specified	not specified	not specified	not specified	not specified	not specified	not specified	not specified	not specified	No	NA	NA	NA	NA	NA
BiDirect	88	50.8277	7.32189	59.0909	Mini-International Neuropsychiatric Interview (MINI) vs 5.0, HAM-D, current treatment (in hospital) for an episode	All participants were aged 35 to 65 years, participants in the depression cohort were recruited during in hospital treatment for a depressive episode, excluded were those with a concurrent substance use disorder, classification into BD type was done by the treating psychiatrist. Participants in the control cohort were recruited as a random sample drawn in the city register and invited to participate in the study. The study was approved by the local ethics committee.	V5.3	3T Philips Intera	3D T1-weighted turbo field echo (TFE)	Sagittal	160	0	1x1x1	NA	3.56	7.26	9	No	NA	NA	NA	NA	NA
Brazil	422	29.6896	7.84807	53.0806	Structured Clinical Interview for DSM-IV for Axis I Diagnoses	Site1: The general criteria for inclusion were patients at least 18 years old and who met the DSM-IV criteria for any bipolar disorder, ie, type I, II, NOS (not otherwise specified), cyclothymia, or schizoaffective syndrome manic type. Subjects were excluded if they had a history of alcohol abuse, neurological disorders (other than mild migraine), untreated endocrinological disorders, pregnancy, dementia, recurrent depressive disorder, suspected severe personality disorder, or family history of schizophrenia or bipolar disorder (in a first degree relative). Site2: Treatment-naive individuals fulfilling DSM-IV criteria for BD type I or II, at any phase of the illness. Healthy controls were free of any mental disorder and had no history of mood or psychotic disorders among first-degree relatives. Other inclusion/ exclusion criteria for both study groups: Aged between 18 - 45 years; Free of substance use disorders (lifetime); Right-handed; Absence of neurological disorders or any organic disorders that could affect the central nervous system, No history of head trauma with loss of consciousness; No contraindication for MRI scanning. Site3: Here we combined 3 different samples ( 3 separate studies) acquired in the same MRI scanner. The combined inclusion/ exclusion criteria are: Patients fulfilling DSM-IV criteria for BD subtypes I or II, free of active substance use disorders during the past 6 months and either in remission or acutely depressed.Heathly controls were free of any mental disorder and had no history of mood or psychotic disorders among first-degree relatives. Other inclusion/ exclusion criteria for both study groups: Aged between 18 - 55 years; Absence of neurological disorders or any organic disorders that could affect the central nervous system, No history of head trauma with loss of consciousness; No contraindication for MRI scanning. Site4: Part of a broader investigation on the incidence of psychotic disorders in Sao Paulo city. Initially, subjects with a diagnosis of a first episode of a functional psychosis according to DSM-IV criteria (295–298 psychotic codes) were identified, including cases of psychotic BD (all with type I subtype). Next-door neighboors of the patiets were actively searched by a epidemiological team in order to form a group of geographically-matched controls. Psychiatric diagnosis and clinical status were re-assessed after 1 year of follow-up in order to ensure diagnostic stability. Other inclusion/ exclusion criteria for both study groups: Aged between 18 - 50 years; Absence of neurological disorders or any organic disorders that could affect the central nervous system, No history of head trauma with loss of consciousness; No contraindication for MRI scanning.	V5.3	Site1: 1.5T Siemens Espree Site2: 1.5T Siemens Espree Site3: 3T Philips Intera Achieva Site4: 1.5T GE Signa	Site1: 3D T1-weighted MPRAGE Site2: 3D T1- weighted MPRAGE Site3: 3D T1-weighted TFE Site4: 3D T1-weighted FSPGR	Site1: Sagittal Site2: Sagittal Site3: Sagittal Site4: Axial	Site1: 160 Site2: 160 Site3: 180 Site4: 124	Site1: 0 Site2: 0 Site3: 0 Site4: 0	Site1: 1.3x1.3x1.2 Site2: 1.3x1.3x1.2 Site3: 1x1x1 Site4: 0.86x0.86x1.5	Site1: NA Site2: NA Site3: 900ms Site4: NA	Site1: 3.65ms Site2: 3.65ms Site3: 3.2ms Site4: 5.2ms	Site1: 2400 Site2: 2400 Site3: 7ms Site4: 21.7ms	Site1: 8 Site2: 8 Site3: 8 Site4: 20	No	NA	NA	NA	NA	NA
BSNIP	836	35.488	12.0759	58.9713	Structured Clinical Interview for DSM-IV	not specified	v5.3	3-T scanners of different manufacturers, including GE Signa, Siemens Trio, Philips Achieva, and Siemens Allegra	MPRAGE	sagittal	166, 170, 160	0	1.016x1.016x1.2, 1x1x1.2	700ms, 846ms, 900ms	2.848ms, 3.1ms, 2.91ms	6.988ms, 6.8ms, 7.2ms	8, 9	No	NA	NA	NA	NA	NA
Cardiff	154	39.9416	8.80971	66.2338	Consensus Consultant Diagnosis and Mini International Neuropsychiatric Interview (MINI)	Inclusion criteria: age >18, <60; positive diagnosis of BD-I or BD-II; Euthymia (absence of any significant mood episode for 2 months prior scanning, unchanged drug treatment for the same period, and HAM-D and YMRS <10 on day of scan); no personal history of psychotic disorders or Borderline Personality Disorder; < 1 year history of OH or substance abuse/dependence; no contraindications for MRI scan.	V5.1.0	3T GE HDx	3D T1-weighted fast spoiled gradient recall (3D FSPGR)	Axial	172	0mm	1x1x1	450ms	3ms	7.9ms	20	No	NA	NA	NA	NA	NA
CHRM2	100	41.9	13.052	53	Structured Clinical Interview for DSM-IV	CHRM2 Study: Inclusion criteria were 18-65 years of age. A diagnosis of BD (and Euthymia) was confirmed using the Diagnostic and Statistical Manual of Mental Disorders (DSM-IV-TR) Structured Clinical Interview for DSM Disorders (American Psychiatric Association, 1994) conducted by an experienced psychiatrist. Exclusion criteria included neurological disorders, learning disability, comorbid misuse of substance/alcohol and of axis-1 disorders, history of head injury resulting in loss of consciousness for >5 minutes along with a history of oral steroid use in the previous 3 months. Mood symptoms severity was assessed using the Hamilton Anxiety (HARS) and Depression (HDRS-21) Rating Scale and the Young Mania Rating Scale (YMRS) at MRI scanning. Healthy controls had no personal history of a psychiatric illness or history among first-degree relatives, defined using the Structured Clinical Interview for DSM-IV – Non-patient edition (American Psychiatric Association, 1994).	V5.3	3D T1-weighted MPRAGE	3T Philips Achieva Philips	Axial	180	0	.83 x .83 x .89	NA	3.046	8.5	8	No	NA	NA	NA	NA	NA
CIAM	60	27.95	5.08379	43.3333	Structured Clinical Interview for DSM-IV for Axis I Diagnoses	Bipolar disorder participants were required to meet a diagnosis of bipolar I disorder with a significant history of psychosis. Between the ages of 19 and 40. Stable outpatients were recruited, and did not meet either mood polarity at the time of scanning. Were compatible for MRI and EEG imaging. Exclusion included history of epilepsy or seizures, which was an exclusion for EEG testing performed. Exclusion of any participants if presented with a significant/chronic general medication condition, e.g.. HIV, diabetes I/II, high blood pressure. Further for female participants no current/recent/suspected pregnancy or current lactation were allowed to participate.	V5.3	3T Siemens Allegra	3D T1-weighted magnetization prepared rapid acquisition on gradient echo (MPRAGE)	Sagittal	129	0	1.3 x 1.0 x 1.3	1100	1.53; 3.21; 4.89; 6.57	2530	7	No	NA	NA	NA	NA	NA
CLiNG	361	26.8033	7.66142	59.2798	All patients met the diagnostic criteria for BD, type 1 or 2, according to ICD-10 and DSM-IV classification standards. Diagnoses were consented within members of the study group and the treating clinical psychiatrist.	Patients had to meet the diagnostic criteria for BD, type 1, according to ICD-10 and DSM-IV classification standards. Diagnoses were consented within members of the study group and the treating clinical psychiatrist. The healthy controls exhibited no past or present psychiatric or neurological disorder and had no positive family history of psychiatric disorders. Exclusion criteria in general were lifetime diagnoses of substance dependence, substance abuse during the last month, cannabis abuse during the last 2 weeks, mental retardation, dementia, and neurological illnesses.	V5.1	3T Siemens Tim Trio	3D T1-weighted magnetization prepared rapid acquisition gradient echo (MPRAGE)	Sagittal	176	0mm	1x1x1	900	3.26	2250	9	No	NA	NA	NA	NA	NA
COGSBD	95	37.2632	11.4271	49.4737	MINI-BD	All participants were aged 18-70. Exclusion criteria for all participants included; a history of neurological and neurodegenerative conditions, visual and hearing impairments, history of severe head injury, substance abuse/dependence in the past three months, and difficulties with written or spoken English. Furthermore, BD participants were excluded if they had non-trivial medication changes in the two months prior to assessment, or benzodiazepine use in the 48 hours prior. Healthy controls were excluded if they had a personal or family history of psychiatric illness, or current/previous psychotropic medication use.	V6	3T Siemens Magnetom TrioTim	MPRAGE	Sagittal	176	0	1x1x1	900	2.52	1900	9	No	NA	NA	NA	NA	NA
CYBD	190	17.0791	1.64456	57.3684	Psychiatric diagnoses of all participants were determined via the Schedule for Affective Disorders and Schizophrenia for School-Age Children, Present and Lifetime version (KSADS-PL). The Diagnostic and Statistical Manual of Mental Disorders IV was used to define BD type I and II diagnoses. BD-NOS diagnosis was defined using the same operationalized criteria as the Course and Outcome of Bipolar Youth (COBY) Study.	Inclusion criteria: Participants in both groups needed to be English-speaking and able to provide informed consent. For BD participants, they were also required to meet diagnostic criteria for BD-I, BD-II or BD-NOS. Exclusion criteria: Participants in both groups were excluded if they had an existing cardiac condition, diabetes, auto-immune or inflammatory illness, and/or related pharmacological treatment for any of these conditions. Other exclusion criteria were the presence of MRI contraindications, self-reported infectious illness in the past 14 days, and history of drug dependence in the past 3 months. Additional exclusion criteria for CG participants were lifetime history of MDD, BD or psychosis, and first- or second-degree family history of BD or psychosis.	V6.0	Site1: 3 T Philips Achieva scanner; Site2: 3 T Siemens MAGNETOM Prisma scanner	Site1: 3D fast spoiled gradient echo, Site2:3D MPRAGE	Site1: Axial; Site2: Saggital	Site1: 140; Site2: 192	0	Site1: 0.94 × 1.17 × 1.2; Site2: 0.9 × 0.9 × 0.9	Site1: 1400; Site2: 1090	Site1: 2.3; Site2: 3.55	Site1: 9.5; Site2: 2200	Site1: 8; Site2: 9	Yes	AMR=1, EUR=93	Infinium Global Screening Array v3 (Illumina)	Minimac4 via the Michigan Imputation Server	INFO ≥ 0.7	1000 Genomes CEU
FOR2107-Marburg	464	35.7435	12.9315	62.7155	Structured Clinical Interview for DSM-IV-TR for Axis I Diagnoses	Inclusion criteria: age 18-65 years; patients were diagnosed of bipolar I disorder by SCID-I Interview, currently depressed, (hypo)manic or remitted. Exclusion criteria all: any MRI contraindications; any neurological abnormalities. Exclusion criteria controls: any current or former psychiatric disorder; Exclusion criteria patients: substance dependence or current benzodiazepine treatment (wash out of at least three half-lives before study participation)	V5.3	3T Siemens Magnetom Trio	3D T1-weighted magnetization prepared rapid acquisition on gradient echo (MPRAGE)	Sagittal	176	0.5	1 x 1 x 1	900	2.26	1900	9	Yes	EUR=595	Illumina Infinium PsychArray-24	Eagle2 (phasing) + Minimac4 (imputation)	R2>=0.3	Haplotype Reference Consortium (HRC) Release 1.1
FOR2107-Muenster	249	29.6305	11.3048	60.6426	Structured Clinical Interview for DSM-IV-TR for Axis I Diagnoses	Inclusion criteria: age 18-65 years; patients were diagnosed of bipolar I disorder by SCID-I Interview, currently depressed, (hypo)manic or remitted. Exclusion criteria all: any MRI contraindications; any neurological abnormalities. Exclusion criteria controls: any current or former psychiatric disorder; Exclusion criteria patients: substance dependence or current benzodiazepine treatment (wash out of at least three half-lives before study participation)	V5.3	3T Siemens PRISMA	3D T1-weighted magnetization prepared rapid acquisition on gradient echo (MPRAGE)	Sagittal	192	0	1 x 1 x 1	900	2.28	2130	8	Yes	AMR=1, EAS=1, EUR=426	Illumina Infinium PsychArray-24	Eagle2 (phasing) + Minimac4 (imputation)	R2>=0.3	Haplotype Reference Consortium (HRC) Release 1.1
Goettingen	71	41.0423	12.8679	42.2535	Patients diagnosed by their psychiatrists with a depressive phase of major depressive disorder (UD group) or a depressive phase of bipolar disorder (BD group) (cf. ICD-10) and sex, age, and education matched HC were recruited by announcements at the local University Psychiatric Hospitals.	All participants were between 18 and 65 years old. Exclusion criteria were contraindications for MRI scans (i.e. pregnancy, metallic implants), strong visual impairment, neurological disorder, brain surgery or head trauma, current substance abuse, past or present psychiatric disorder for HC, and comorbid psychiatric diagnosis other than anxiety disorders for BD and UD.	V6.0	3T Siemens Magnetom Tim Trio	3D T1-weighted magnetization prepared rapid acquisition gradient echo (MPRAGE)	Sagittal	176	0	1x1x1	900	3.26	2250	9	No	NA	NA	NA	NA	NA
Halifax	114	37.9697	14.7437	62.2807	Structured Clinical Interview for DSM-IV for Axis I Diagnoses: Participants were recruited from patients followed up at a specialized Mood Disorders Program at Dalhousie University, Halifax, NS. The Program is a tertiary care clinic providing consultation services to family physicians and community psychiatrists and following up patients with BD. The diagnostic interviews were performed by pairs of clinicians, according to the Schedule for Affective Disorders and Schizophrenia, Lifetime version (SADS-L) and diagnoses were made according to DSM-IV criteria.	Inclusion criteria. The BD patients (both Li and non-Li groups) had to have: (i) a diagnosis of bipolar I or II disorder made by a psychiatrist using the SCID; (ii) at least 10 years of illness; (iii) a history of at least five episodes of illness (including manic, depressive, or mixed episodes); (iv) current Hamilton Depression Rating Scale, 17-item version (HAM-D-17) score < 7; (v) current Young Mania Rating Scale (YMRS) score < 5; (vi) current Clinical Global Impressions Scale–Bipolar (CGI-BP) score < 3; and (vii) a period of euthymia for at least four months prior to scanning, as aside from state- related factors, patients in acute episodes may present with additional difficult to control confounding variables, including recent medication change or substance abuse. The non-Li group had to have less than three months of lifetime Li exposure, more than 24 months prior to the scanning. The Li group had to have a current Li treatment lasting a minimum of 24 months. Exclusion criteria. Individuals from any of the three groups were excluded if they met any of the magnetic resonance imaging (MRI) exclusion criteria or had any serious medical illness (e.g., brain injury, Cushings disease, or conditions treated with corticosteroids). Individuals with BD were excluded if they had: (i) more than one lifetime course of electroconvulsive therapy (ECT) or ECT in the previous 12 months; (ii) comorbid psychiatric disorders, and ⁄ or personality disorder; (iii) active substance abuse in the previous 12 months; (iv) significant change in their medication in the previous three months; or (v) current psychotic features or acute suicidality. Individuals from the non-Li group were excluded if they had: (i) Li exposure < 2 years before the scanning; or (ii) lifetime Li exposure of more than three months. The neuropsychiatrically healthy individuals were excluded if they had a personal history of psychiatric disorders. (Halifax) Diabetes Study: The subjects with BD were required to 1) have the diagnosis of bipolar I or II disorder made by a psychiatrist; and 2) be at least 18 years of age. Patients were excluded if they had 1) the diagnosis of organic mood disorder; 2) mood disorder not otherwise specified; or 3) more than one lifetime course of electroconvulsive therapy or electroconvulsive therapy within the last 6 months. The neuropsychiatrically healthy, euglycemic subjects were excluded if they had 1) a personal history of psychiatric disorders; or 2) T2DM. Subjects from any group were excluded if they 1) met any magnetic resonance imaging (MRI) exclusion criteria; 2) suffered from substance abuse in the last 12 months; had a history of 3) neurodegenerative disorders; or 4) cerebrovascular disease/stroke, as we were interested in the more subtle T2DM-related neuronal changes. Halifax High Risk Study: Families were identified through adult probands with BD, who had participated in 1) previous genetic and high-risk studies for the Halifax sample. Only the offspring from these families, not the probands, were a part of the MRI study. The offspring from BD parents were divided into two subgroups: 1) the Unaffected HR group, which consisted of 50 offspring with no lifetime history of psychiatric disorders. These individuals were at an increased risk for BD because they had one parent affected with a primary mood disorder. 2) The Affected Familial group, which consisted of 36 offspring who met criteria for a lifetime Axis I diagnosis of mood disorders (i.e., a personal history of at least one episode of depression, hypomania, or mania meeting full DSM-IV criteria). When available, we recruited more than one offspring per family. From this study, we provided data only from patients who had a personal history of bipolar disorder.	V5.3	1.5T GE Signa	3D T1-weighted spoiled gradient recalled acquisition in steady state	Coronal	125	1.5	.9375 x .9375 x 1.5	0	5	25	40	No	NA	NA	NA	NA	NA
Houston	436	26.6353	14.6931	56.6514	Structured Clinical Interview for DSM-IV for Axis I Diagnoses	The study was approved by the Institutional Review Board of The University of Texas Health Science Center at San Antonio. Healthy controls reporting current or past Axis I disorders, suicidal history and a first-degree relative with any Axis I disorder were excluded. Participants with any endocrinological disease, head trauma, neurological disease, and family history of any hereditary neurological disorder or medical conditions such as hypertension, diabetes, active liver disease and kidney problems were excluded from this study.	V5.3	1.5T Philips Gyroscan Intera	3D T1-weighted spoiled gradient recalled acquisition in steady state	Sagittal	144	1	1x1x1	220	5	2	40	Yes	AFR=7, AMR=4, EAS=1, EUR=6	Illumina Infinium Global Screening Array-24, versions v1.0 e v3.0 combined	Michigan Imputation Server (ENIGMA Singularity Container)	INFO ≥ 0.8	Mixed 1000 genomes phase 3 v5
IDIBAPS	84	37.225	13.5089	55.9524	Mini-International Neuropsychiatric Interview (MINI), DSM-IV criteria version 5.0.	Exclusion: History of traumatic brain injury with loss of consciousness in the past 6 months; severe substance dependence in the last 6 months; any MRI contraindications; severe neurological illness (including seizures); or severe brain abnormalities. Inclusion for patients: diagnosis of schizophrenia, bipolar disorder, or major depressive disorder based on DSM-5 criteria, established by two independent medical doctors using structured clinical interviews. Inclusion for controls: no diagnosis of any mental disorder, confirmed using a structured clinical interview.	V5.3	3T Siemens	3D T1-weighted magnetization prepared rapid acquisition gradient echo (MPRAGE)	Sagittal	256	0mm	0.9×0.9×1	900ms	3.01ms	2300ms	9°	No	NA	NA	NA	NA	NA
IGP	144	36.383	11.6382	56.25	Diagnosis was confirmed using the OPCRIT algorithm applied to interviewer ratings on the DIP, acc. to ICD-10 criteria	All participants were fluent English speakers and aged 18-65 years old. In addition to general MR contra-indication, exclusion criteria included an inability to communicate sufficiently in English, a current neurological disorder, life- time head injury with loss of consciousness, a diagnosis of substance abuse or dependence in the past six months; and/or having been treated with electroconvulsive therapy in the previous six months.	V5.3	3T Achieva Philips TX	3D T1- weighted magnetization prepared rapid acquisition gradient echo (MPRAGE)	Sagittal	200	0	0.9x0.9x0.9	NA	4.1	8.9	8	No	NA	NA	NA	NA	NA
KCL	49	41.671	14.2828	67.3469	Structured Clinical Interview for DSM-IV for Axis I Diagnoses	Patients were included if they fulfilled criteria for DSM-IV bipolar disorder and did not have any comorbidity for other DSM-IV Axis-I disorders. Healthy controls subjects were chosen in order to match bipolar patients for age, sex, race, weight, height, handedness, premorbid IQ, years of education, lifetime drug and alcohol use. They were included if they had no DSM-IV Axis I disorder and no family history of psychiatric conditions.	V5.2	1.5T Siemens Magnetom Vision	3D T1-weighted magnetization prepared rapid acquisition gradient echo (MPRAGE)	Axial	128	0mm	1.0x1.0x2.0	300ms	4ms	9.7ms	8	No	NA	NA	NA	NA	NA
Malt	88	32.7727	8.36897	65.9091	Mini--International Neuropsychiatric Interview (MINI), DSM-IV criteria version 5.0.	Inclusion criteria patients: A DSM-IV diagnosis of bipolar disorder type II. Exclusion criteria healthy controls: Controls with previous or current psychiatric illness were excluded from the study. The exclusion criteria for all participants were: A.) age younger than 18 or older than 50 years; B.) previous head injury with loss of consciousness for more than 1 minute; C.) history of neurological or other severe chronic somatic disorder; D.) pregnancy; E.) metallic implants.	not specified	3T Philips Achieva	3D T1- weighte d turbo field echo (TFE)	Sagittal	220	0	1x1x1	-	2.3	8.4	7	No	NA	NA	NA	NA	NA
Milano	499	41.5832	13.7602	61.7234	Structured Clinical Interview for DSM-IV	Exclusion criteria were age younger than 18; the presence of other diagnoses on Axis I; the presence of pregnancy; history of epilepsy or major medical, neurological disorders or brain trauma; history of drug or alcohol abuse or dependency. Patients were also required to have a current IQ in the normal range (>70). No patient had received electroconvulsive therapy within 6 months prior to study enrolment.	V6.0	3.0 Tesla scanner (Gyroscan Intera, Philips,)	3D T1-weighted enhanced fast field echo	Axial	220	0.8	.9 x .9 x 1.6 acq; .9 x .9 x .8 rec	NA	4.6	25	30	No	NA	NA	NA	NA	NA
MNC	806	35.4045	12.0742	56.0794	Structured Clinical Interview for DSM-IV for Axis I Diagnoses	Inclusion criteria: age 17-65 years; patients were diagnosed of bipolar I disorder by SCID-Interview, currently depressed (HAMD >= 18); Exclusion criteria all: any MRI contraindications; any neurological abnormalities; Exclusion criteria controls: any current or former psychiatric disorder; Exclusion criteria patients: substance-related disorders or current benzodiazepine treatment (wash out of at least three half-lives before study participation), and former electroconvulsive therapy	V5.3	3T Philips Gyroscan Intera	3D Fast gradient echo sequence	Coronal	320	0	.5 x .5 x .5	815	3.4	7.4	9	No	NA	NA	NA	NA	NA
Montpellier	155	38.7097	9.29318	60	M.I.N.I. Neuropsychiatric Interview	All participants were Caucasian right-handed females, as assessed by the Edinburgh scale. All participants had to be euthymic at the time of scanning, as indicated by a Hamilton Depression Rating Scale score <7 and a Young Mania Rating Scale score <7. Other exclusion criteria were a lifetime history of severe head trauma, CNS disorder, schizophrenia, and a history of alcohol or drug abuse or dependence within the past 12 months. Healthy controls had no past or present psychiatric disorder.	V6.0	1.5T Siemens	3D T1	Axial	160		1×1×1mm		4.1ms	2100ms	15°	No	NA	NA	NA	NA	NA
moodinflame	46	41.3648	14.0549	52.1739	MINI 5.0.0	In the MOODINFLAME study we included adult male and female subjects who were free of inflammation-related symptoms including fever and current or recent infectious or inflammatory disease, uncontrolled systemic disease, uncontrolled metabolic disease or other significant uncontrolled somatic disorders known to affect mood. They did not use somatic medication known to affect mood or the immune system, such as corticosteroids, non- steroid anti-inflammatory drugs and statins. Female candidates who were pregnant or recently gave birth were excluded. Patients and controls did not have a contraindication for MRI scanning. Patients were allowed to continue their regular psycho- pharmacological treatment. They were euthymic at the time of scanning as indicated by an Inventory of Depressive Symptoms - Clinician Version (IDS-C30) score o22 and a Young Mania Rating Scale (YMRS) score o12, respectively. Patients with any other current primary major psychiatric diagnosis were excluded including: schizophrenia, schizoaffective disorder, anxiety disorder and substance use disorders. HC did not have any current or life- time psychiatric diagnosis.	V5.3	3D ultrafast spoiled gradient echo sequence (SPGR)	3T Philips Intera	Axial	130	0	.859 x .859 x 1.2	NA	4.59	9.76	8	No	NA	NA	NA	NA	NA
MUSC	94	37.7979	11.6477	51.0638	Structured Clinical Interview for DSM-IV for Axis I Diagnoses	Individuals meeting DSM-IV-TR criteria for BD and/or alcohol dependence (approximating moderate to severe AUD in DSM-5, herein referred to as AUD) were enrolled into BD + AUD, AUD alone, and BD alone groups. Demographically matched healthy controls (HCs) free from psychiatric disorder were concurrently enrolled. Race and ethnicity data were collected by self-report. General inclusion criteria required participants to be between 18 and 65 years of age, capable of consenting and completing study procedures, and able to abstain from alcohol and drugs for 1 week or longer, verified by serial biomarker testing, before MRI scanning to avoid potential confounding effects of intoxication or withdrawal. Group-specific inclusion/exclusion criteria required participants with BD + AUD and participants with AUD to meet DSM-IV-TR criteria for current (past 3 months) AUD and exceed National Institute on Alcohol Abuse and Alcoholism (NIAAA)–defined heavy alcohol drinking levels (ie, >14 [men] or >7 [women] alcohol drinks/week) (on average) in the month before enrollment or, if abstinent at intake, the month preceding their last alcohol drink (ie, because inpatient referrals were coming from a controlled environment). Participants with BD + AUD and those with AUD with co-occurring (past 3 months) drug dependence (approximating moderate to severe SUD) were also included for feasibility and generalizability. Psychotropic medications were permitted for participants with BD + AUD and those with BD but additions, discontinuations, or dose changes more than 20% made 1 week or less prior to MRI were exclusionary. Finally, exceeding NIAAA-defined heavy alcohol drinking levels, reporting frequent (>weekly) past-month drug use, or meeting criteria for any non tobacco-related SUD excluded potential participants with BD and HC participants. General exclusion criteria included serious medical illness; clinically significant head injury; past-month electroconvulsive therapy; psychotic disorder; recurrent major depressive disorder; past-month posttraumatic stress disorder, obsessive-compulsive disorder, or eating disorder; current benzodiazepine or antidipsotropic use (eg, naltrexone, acamprosate, disulfiram); history of delirium tremens or more than 1 withdrawal seizure; significant withdrawal (>7 on the Clinical Interview for Withdrawal Assessment for Alcohol–Revised) and/or medical detoxification 2 weeks or less of MRI; claustrophobia; or MRI incompatible surgical implants or (non)ferrous materials	V5.3	3T Siemens Magnetom Trio	3D T1-weighted magnetization prepared rapid acquisition on gradient echo (MPRAGE)	Sagittal	256	0	1x1x1	900	2.26	2300	8	No	NA	NA	NA	NA	NA
NUIG	133	37.2331	11.0316	46.6165	Structured Clinical Interview for DSMIV-TR-Patient Edition for patients and SCID_NP for controls	Inclusion criteria: DSM-IV diagnosis of bipolar disorder (patients); age >18 and <60. Exclusion criteria: history of neurological illness (comorbid); lifetime DSM-IV axis 1 disorder or family history of psychotic or affective disorder in first- or second-degree relatives (controls); history of substance and/or alcohol misuse in the past year; learning disability; recent oral steroid use.	V5.3	1.5T Siemens Magnetom	3D T1-weighted magnetization prepared rapid acquisition on gradient echo (MPRAGE)	Axial	256	0	.45 x .45 x .9	600	4.38	1140	15	No	NA	NA	NA	NA	NA
PADUA	104	41.7212	12.9536	37.5	Structured Clinical Interview for DSM-V	The structured clinical interview for DSM-5-Patient Edition (SCID-5) was used for diagnosis of BD type I and II, and patients were included if on stable pharmacological treatment for at least 1 month. A family history of severe mental illness or a current diagnosis of psychiatric disorders or drug treatment (excluding contraceptive pills in women) were exclusion criteria for HC. Participants were excluded if they were younger than 18 or older than 65 years, if they had a lifetime drug dependence, a history of alcohol or drug abuse in the six months before the study, previous traumatic head injury with loss of consciousness, past or present major medical illness, neurological disorders, and intellectual disability.	V5.3	3T Philips Ingenia	3D T1-weighted magnetization-prepared rapid gradient-echo sequence	Sagittal	181	0	1x1x1	593	3	6676	8	No	NA	NA	NA	NA	NA
Paris	93	36.6478	12.1479	49.4624	Diagnostic Interview for Genetic Studies	Inclusion criteria for study participation were ages between 18 and 65, no history of alcohol or drug abuse/dependence, no history of mental retardation, no previous head trauma with loss of consciousness, and no current or past cardiac or neurological disease. We excluded subjects with any significant cerebral anatomic anomaly. In addition, HC were free of any personal past or present personal psychiatric disorder and first-degree family history of schizophrenia, schizoaffective disorder or BD. Participants were not included for MRI if MRI was contraindicated or if pregnant.	V5.3	3T Siemens Tim Trio	3D T1-weighted magnetization prepared rapid acquisition gradient echo (MPRAGE)	Sagittal	160	0	1x1x1.1	900	2.98	2300	9	No	NA	NA	NA	NA	NA
Penn	146	34.4863	13.2926	54.7945	Structured Clinical Interview for DSM-IV	Eligible participants are adults aged 18–70 of any gender, right- or left-handed, with DSM-5-diagnosed bipolar depression (BP I or BP II) that has proven treatment-resistant, meaning at least two prior antidepressant trials have failed to achieve a 50% or greater symptom reduction per ATHF criteria. They must be on a stable medication regimen including at least one mood stabilizer, score at least 20 on the MADRS, and be able to provide informed consent (with the research team allowed to contact a participant's treatment provider if eligibility is unclear). Participants are excluded if they have an active substance use disorder within the past 6 months, any psychotic disorder or current psychotic symptoms, dementia or major neurological disorders, a primary diagnosis other than depression, major medical illness (e.g., metastatic cancer, end-stage renal disease), unverifiable contact information, or are pregnant. They are also excluded for a YMRS score above 12, rapid-cycling bipolar illness (more than 4 mood episodes in the past year), any TMS/MRI contraindications or unsafe implants, or current benzodiazepine use exceeding 1 mg/day lorazepam-equivalent.	not specified	Siemens 3 Tesla Prisma	T1-weighted MPRAGE sequence	Sagittal	208	0	.8x.8x.8	1000	2.22	2400	8	No	NA	NA	NA	NA	NA
PENS	39	46.1026	10.099	43.5897	Diagnostic information was collected using the Structured Clinical Interview for DSM-IV-TR disorders (SCID; First et al., 2002 ). In place of the SCID module focused on psychosis, the psychosis section of the NIMH Diagnostic Interview for Genetic Studies (DIGS) version 3.0 re- vised 7 ( Nurnberger et al., 1994 ) was used because the DIGS psychosis items more closely resemble the items queried using the study’s dimen- sional symptom measures (described below), which reduces participant burden. Clinical interviews and supporting materials (e.g., dimen- sional symptom measures, personality inventories, medical and work histories, medical records, when available) were reviewed by a team of at least 2 clinical psychology graduate students and / or postdoctoral associates to determine which diagnostic criteria were met and reach consensus on the most appropriate DSM diagnoses. Current and lifetime diagnoses were recorded, along with information for each of the five axes of the DSM-IV multiaxial diagnostic system.	Adult BD data were collected as part of two family studies focusing on psychosis. PENS recruited adults aged 18–65, including people with major mental illness (schizophrenia, schizoaffective disorder, bipolar I disorder without psychotic features, and bipolar I disorder with psychotic features), their first-degree biological relatives, and unrelated healthy controls. Only patients with a history of psychotic symptoms were included in primary analyses, though a separate analysis was completed comparing participants with bipolar I disorder with and without psychotic features (see below).	not specified	Siemens 3 Tesla Prisma	T1-weighted MPRAGE sequence	Sagittal	256	0	.8x.8x.8	-	2.12	2400	8	No	NA	NA	NA	NA	NA
PHCP	118	36.5678	12.5681	53.3898	Diagnostic information was collected using the Structured Clinical Interview for DSM-IV-TR disorders (SCID; First et al., 2002 ). In place of the SCID module focused on psychosis, the psychosis section of the NIMH Diagnostic Interview for Genetic Studies (DIGS) version 3.0 re- vised 7 ( Nurnberger et al., 1994 ) was used because the DIGS psychosis items more closely resemble the items queried using the study’s dimen- sional symptom measures (described below), which reduces participant burden. Clinical interviews and supporting materials (e.g., dimen- sional symptom measures, personality inventories, medical and work histories, medical records, when available) were reviewed by a team of at least 2 clinical psychology graduate students and / or postdoctoral associates to determine which diagnostic criteria were met and reach consensus on the most appropriate DSM diagnoses. Current and lifetime diagnoses were recorded, along with information for each of the five axes of the DSM-IV multiaxial diagnostic system.	PHCP (Psychosis Human Connectome Project), recruited people aged 18–65 with a psychotic disorder (schizophrenia, schizoaffective disorder or bipolar I disorder with psychotic features), their first-degree biological relatives (aged 18–69), and unrelated healthy controls. Exclusion criteria for PHCP have been described previously (Demro et al., 2021) and match those of PENS.	not specified	Siemens 3 Tesla Prisma	T1-weighted MPRAGE sequence	Sagittal	208	0	.8x.8x.8	-	1.81, 3.6, 5.39, 7.18	2500	8	No	NA	NA	NA	NA	NA
Rome	413	44.4891	14.5199	53.9952	Subjects were screened for DSM-IV-TR Axis I disorders and clinical diagnoses were confirmed using the Structured Clinical Interview for DSM-IV-TR Axis I Disorders, patient edition (SCID-I/P)	Inclusion: age 18–75 years; at least 5 years of education; suitability for MRI; and right-handedness. Exclusion: traumatic head injury with loss of consciousness; lifetime history of major medical or neurological disorders; suspected cognitive impairment based on MMSE score <24; non-Italian native language; or potential brain abnormality or microvascular lesion on FLAIR scans.	V7.1	3T Achieva MR imager (Philips, Amsterdam, the Netherlands)	3D T1-weighted	Sagittal	190	0mm	1×1×1mm	NA	5.3ms	11ms	8	No	NA	NA	NA	NA	NA
SBA	99	37.4576	10.0911	57.5758	Structured Clinical Interview for DSM-IV	To be eligible for the study, individuals had to be between the ages of 18 and 60 years, be fluent English speakers, and meet criteria for Bipolar I Disorder (BD I) or for no lifetime mood disorder using the Structured Clinical Interview for the fourth edition of the Diagnostic and Statistical Manual of Mental Disorders (SCID-IV). Exclusion criteria included a history of alcohol or substance abuse or dependence in the past year, primary psychotic disorders, history of brain injury, hemorrhage, or tumor, stroke, medical conditions influencing the central nervous system, developmental disabilities, electroconvulsive treatment within the past 18 months, weight greater than 300 pounds, pain medication during the 24 h before the scan, diabetes, epilepsy, cardiovascular disorder, loss of consciousness for more than 5 min in the past year or more than 1 h during lifetime, and history of amnesia. Individuals were excluded if they were color blind or dyslexic, reported claustrophobia or any occupational or medical history entailing a risk of a metallic object in their body that could be dislodged by scanning (e.g., work as a metal worker, eye injury involving a metallic object, nonremovable body piercings, metal implants or ear tubes, certain tattoos). Women with late menstrual periods or possible pregnancies were also excluded, as were individuals taking first-generation antipsychotic medications.	V5.3	1.5T GE Signa	spoiled gradient echo (SPGR) pulse sequence	Sagittal	116	0	0.86 x 0.86 x 1.5	300	1.7-3.0	8.3-10.1	15	No	NA	NA	NA	NA	NA
SBP	225	39.4444	13.1532	58.6667	Structured Clinical Interview for DSM-IV	Exclusion criteria: Patients: younger than 18 years, not in euthymic state. Controls: any psychiatric axis I or axis II disorder or neurological conditions, family history of schizophrenia or bipolar disorder in first-degree relatives, drug or alcohol abuse.	V5.1	3D‐SPGR	1.5 T Signa Excite	Coronal	128	1.8	.7 x .7 x 1.8	NA	6	21	30	No	NA	NA	NA	NA	NA
SCDS	90	34.0222	10.7411	55.5556	Structured Clinical Interview for DSM-IV	Exclusion criteria were age younger than 21 or older than 65 years, history of neurological disease or brain trauma, and alcohol/substance abuse in the 12 months prior to participation. All patients were diagnosed using DSM-IV, based on a detailed clinical interview and review of case notes. All healthy controls met the same exclusion criteria as the patients, and they were interviewed and excluded if they reported a history of mental illness and/or treatment with psychotropic medication other than non-regular use of benzodiazepines or similar drugs for insomnia. They were also questioned about family history of mental illness and excluded if a first-degree relative had experienced symptoms consistent with major psychiatric disorder and/or had received any form of in- or outpatient psychiatric care. The healthy controls were selected to be matched with the patients on demographic variables and on premorbid intelligence.	V5.3	3D T1-weighted magnetization prepared rapid acquisition gradient echo (MPRAGE)	3T Philips Achieva	Axial	180	0	1 x 1 x 1	600	3.3	7.2	8	Yes	EAS=48	Illumina 1M duo3 array	Michigan Imputation Server (ENIGMA Singularity Container)	INFO ≥ 0.8	Mixed 1000 genomes phase 3 v5
Sydney	162	23.3395	4.0173	59.8765	Diagnostic Interview for Genetic Studies (for 22-30 year-olds); Kiddie-SADS (for 12-21 year-olds)	Bipolar disorder participants meet DSM-IV criteria for either bipolar I or bipolar II disorder. Control participants meet criteria if no parent or sibling had bipolar I or II disorder, recurrent major depression, schizoaffective disorder, schizophrenia, recurrent substance abuse or any past psychiatric hospitalization; and no parent with a first degree relative had a past mood disorder hospitalization or history of psychosis. All subjects are aged between 12 and 30 years. For those aged between 12 and 21 an adapted version of the Schedule for Affective Disorders and Schizophrenia for School-Age Children – Present and Lifetime Version (K-SADS-BP) was developed specifically for use in the US-Australia collaborative study of young people at genetic risk for BD. For participants aged between 22 and 30 the DIGS (Version 4) is used to measure the current and lifetime presence of axis I DSM-IV disorders.	V5.3	3T Philips Achieva	3D T1-weighted turbo field echo (TFE)	Sagittal	180	1	1 x 1 x 1	NA	2.5	5.5	8	No	NA	NA	NA	NA	NA
TAMI	581	44.7849	16.3462	61.9621	Diagnosis by two psychiatrists according to DSM-IV-TR	The TAMI dataset includes healthy participants and patients diagnosed with schizophrenia, bipolar disorder, or depression. In the cited schizophrenia analysis, participants with schizoaffective disorder or substance-use disorders were excluded; healthy controls were excluded if they had any psychiatric or neurological diagnosis. All participants provided written informed consent. These published criteria are specific to the schizophrenia analysis and may not fully describe eligibility for the bipolar subset.	not specified	3T Siemens Magnetom Tim Trio with 12-channel head coil	T1-weighted structural MRI; resting-state fMRI; diffusion tensor imaging		not specified	not specified	not specified	not specified	not specified	not specified	not specified	No	NA	NA	NA	NA	NA
TOP	1460	32.5418	10.7987	51.0274	Structured Clinical Interview for DSM-IV for Axis I Diagnoses	Inclusion criteria: Patients with bipolar spectrum disorder between ages 18-65 recruited from psychiatric departments and outpatient clinics in Oslo as part of the Thematically Organized Psychosis (TOP) Research study. Exclusion criteria were: IQ < 70, a condition better accounted for by substance abuse or somatic illness, having a brain illness or a previous moderate/severe head injury. General: All participants signed a written informed consent. The study was approved by the Regional Committee for Medical Research Ethics and the Norwegian Data Inspectorate, and conducted in accordance with the Helsinki declaration	V5.1	3T Philips Achieva	3D T1-weighted turbo field echo (TFE)	Sagittal	220	0	1 x 1 x 1	NA	2.3	8.4	7	Yes	AFR=15, AMR=33, EAS=4, EUR=1073, SAS=27	Human OmniExpress (12v1-1B, 12v1_H, 24v1_H, 24v1_0A); DeCodeGenetics (V1_20012591_A1)	Michigan Imputation Server (ENIGMA Singularity Container)	INFO ≥ 0.8	Mixed 1000 genomes phase 3 v5
Tulsa	157	37.1529	11.4092	69.4268	Structured Clinical Interview for DSM-IV	Bipolar disorder participants met DSM-IV criteria for either bipolar I or bipolar II disorder, or BD NOS. Age 18-55. The unmedicated BD group did not receive any psychotropic medications for at least 3 weeks (8 for fluoxetine) prior to the MRI scanning. The healthy control individuals met the same exclusion criteria except that they had no personal or family (first-degree relatives) history of psychiatric illness assessed using the Structured Clinical Interview for the DSM-IV-TR and the Family Interview for Genetic Studies (FIGS). Exclusion criteria were as follows: serious suicidal ideation or behavior; medical conditions or concomitant medications likely to influence CNS or immunological function including cardiovascular, respiratory, endocrine and neurological diseases; a history of drug or alcohol abuse within 6 months or a history of drug or alcohol dependence within 1 year (DSM-IV-TR criteria), and general MRI exclusion criteria such as magnetic implants or claustrophobia.	V6.0	3T GE MR750 Discovery	MPRAGE	Axial	186	0	.938 x .0938 x .9	725	2.01	6	8	No	NA	NA	NA	NA	NA
UBC	115	22.9652	4.64707	51.3043	Mini--International Neuropsychiatric Interview (MINI) for DSM-IV and ICD-10	Inclusion criteria were: aged 14 to 35 years; first episode mania within 3 months of enrollment. Inclusion criteria were deliberately broad to capture a wide range of clinical presentations. Exclusion criteria were: inability to take part in neuropsychological testing; meets the standard criteria for exclusion for magnetic resonance imaging; a previous manic episode diagnosed retrospectively on structured interview or via collateral. Age- and sex-matched healthy controls were also recruited, with the following exclusion criteria for healthy controls: personal history of psychiatric disorder; family history of any major psychiatric disorder in the first or second degree relatives; inability to take part in neuropsychological testing; meets the standard criteria for exclusion for magnetic resonance imaging.	V5.3	3T Philips Achieva	3D T1 TFE	Axial	180	0	1.0 x 1.0 x 1.0	794	3.5	7.6	8	No	NA	NA	NA	NA	NA
UCSD	126	50.7657	13.1676	61.9048	Expanded Structured Clinical Interview for DSM-IV for Axis I Diagnoses	Inclusion criteria: DSM-IV diagnosis of BD and onset of first mood episode between age 13 to 35 years. Exclusion criteria: Current depressive or manic episode as determined by DSM-IV criteria or significant residual mood or psychotic symptoms, change of medication or dose in past 6 weeks, other co-morbid Axis I disorder (anxiety disorder allowed if no symptoms or treatment within 1 year), current or recent (past 6 months for abuse, past 12 months for dependence) diagnosis of substance abuse or dependence, history of head injury with loss of consciousness for > 30 minutes, left handedness, history of neurological disorder (e.g., seizure disorder, Parkinson’s or Alzheimer’s disease, stroke), history of diabetes, uncontrolled hypertension, contraindications for MRI scanning (e.g., metal in the body, weight over 300 lbs, claustrophobia, difficulty lying still, pregnancy), native language other than English, conservatorized. Exclusion criteria for healthy individuals: current Axis I disorder as determined by the Mini-International Neuropsychiatric Interview (MINI, first-degree relatives with bipolar disorder, unipolar depression, or schizophrenia, and all the non-psychiatric exclusion criteria listed above.)	not specified	GE 3T Excite	3D T1- weighted fast spoiled gradient recall (FSPGR).	Axial	176	1.2	1x1x1	3.164	600	2500	8	No	NA	NA	NA	NA	NA
Yale	802	36.0739	13.2404	60.0998	Structured Clinical Interview for DSM -IV for Axis I Diagnoses	Hartford Site only: age between 18 and 60 years old, English proficiency, score of 70 or greater on the WRAT word reading test, no known history of head trauma or neurological disorders, and no substance abuse within the last month and/or substance dependence within the last 6 months as reported in the Structured Clinical Interview for DSM IV (1, 2). Participants were also required to pass a urine screening for illicit substances upon recruitment into the study. Healthy controls reported no personal or immediate family history of psychotic disorders and/or recurrent depression. Individuals with psychosis were stable and a majority were receiving consistent drug therapies from 4 weeks prior to study participation. More detail see here: C.A. Tamminga, G. Pearlson, M. Keshavan, J. Sweeney, B. Clementz, G. Thaker Bipolar and Schizophrenia Network for Intermediate Phenotypes: Outcomes across the psychosis continuum Schizophr Bull, 40 (suppl 2) (2014), pp. S131-S137	V6.0	3T	3D T1-weighted MPRAGE	Sagittal	160	0	1.2×1.0×1.0	900	2.91	2.3	9	No	NA	NA	NA	NA	NA

### Sheet: ST2
Model	Mean AUC (Train)	SD AUC (Train)	Mean AUC (Test)	SD AUC (Test)
ENET	0.62726	0.0085937	0.620814	0.0708073
GLM	0.63861	0.00133254	0.614452	0.0675673
LASSO	0.608225	0.00411767	0.618549	0.0759781
RIDGE	0.615768	0.00517642	0.621842	0.0775211
SVM	0.844353	0.00470332	0.577047	0.0923667

### Sheet: ST3
Brain Feature	BD Coefficients	BDI Coefficients	BDII Coefficients	Youth Coefficients	Adult Coefficients	Female Coefficients	Male Coefficients	Youth Age of Onset Coefficients	Adult Age of Onset Coefficients	Psychosis History Coefficients
LLatVent	0.0450494	0.040445	0.0448241	-0.000614308	0.0522023	0.0364923	0.0274321	0.0274378	0.0184448	0.0348591
RLatVent	0.0383525	0.0345282	0.0364868	0.00061528	0.0423672	0.0338988	0.0226584	0.0242065	0.0156505	0.0272971
Lthal	-0.02046	-0.0223881	-0.0219833	-0.00303109	-0.0191788	-0.0191211	-0.0120979	-0.0101629	-0.00638197	-0.00960697
Rthal	-0.0178878	-0.0196893	-0.018618	-0.0018232	-0.0183793	-0.0281058	-0.00471995	-0.00684668	-0.00872411	-0.00214832
Lcaud	0.00459327	0.00465033	0.00490998	-0.000207318	0.0033502	0.00427875	0.00528022	0.00831083	-0.000340781	0.011711
Rcaud	0.015521	0.0170268	0.0175816	0.000386777	0.0151534	0.0184709	0.00648851	0.0144875	0.00461829	0.016207
Lput	0.0131028	0.0151191	0.00666092	5.58711e-05	0.0127687	0.0132705	0.00799265	0.00579073	0.00165366	0.0146735
Rput	0.0233151	0.0219766	0.0223775	0.000986645	0.0266916	0.035689	0.00760021	0.00655797	0.00793883	0.0156315
Lpal	0.0103552	0.0111955	0.00384399	0.000644062	0.012872	0.0174304	0.00953733	0.000934739	0.00172295	0.0129071
Rpal	-0.00316117	-0.000547374	-0.00457048	-0.00071678	-0.000689103	0.000229859	0.000896419	-0.000276979	0.000779381	0.00479262
Lhippo	-0.0274361	-0.0242156	-0.0298027	-0.000887174	-0.0338144	-0.0272459	-0.0148188	-0.019532	-0.0115817	-0.0116184
Rhippo	-0.0254967	-0.0250739	-0.0272764	-0.00216158	-0.0283233	-0.0318754	-0.00997629	-0.0154784	-0.0138886	-0.0123188
Lamyg	-0.00973304	-0.00925009	-0.00579769	-0.000965875	-0.0106963	-0.00895667	-0.00764735	-0.00873418	-0.00684052	-0.00693283
Ramyg	-0.00467403	-0.00599761	0.00426793	-0.00130066	-0.00637416	0.00100787	-0.00412231	0.00125618	-0.00401884	-5.28403e-05
Laccumb	0.00432368	0.00473106	-0.00486653	0.00184371	0.00531709	0.00839992	0.00106574	-0.0030054	-0.00367828	-0.00960586
Raccumb	0.00622958	0.00523129	-0.000880782	0.00197188	0.0031912	0.00325483	0.00468822	-0.00288541	-0.00300844	-0.00745839
ICV	0.0128087	0.0140917	-0.000500784	-0.00311625	0.0145358	0.0144349	0.00832651	0.00806297	-5.48197e-06	0.0084722
L_bankssts_surfavg	0.00657387	0.00429222	0.00845459	0.00049971	0.00471485	-0.00277283	0.00369902	0.000814455	0.000886975	0.00613732
L_caudalanteriorcingulate_surfavg	0.00310635	0.00215966	-0.000548655	-6.28299e-05	0.00392231	0.00169818	0.00134073	0.00516774	-0.000235643	0.00110098
L_caudalmiddlefrontal_surfavg	0.00442863	0.00487688	0.00468024	-0.000569119	0.00618375	0.00172432	0.00545874	0.00443698	0.00304919	0.00214412
L_cuneus_surfavg	-0.00431947	-0.00468201	-0.00560378	-0.00336747	0.00119253	-0.00296165	-0.00252352	-0.00341191	-0.000607185	-0.00671364
L_entorhinal_surfavg	-0.00452647	-0.00281847	-0.00168128	-0.00143371	-0.00633986	0.00201794	-0.00280295	-0.000676467	0.00035154	-0.000664306
L_fusiform_surfavg	-0.000933571	-0.00331928	-0.00120925	-0.00212676	0.00392782	0.000617621	-0.000937952	0.000526777	-0.00143585	-0.00615383
L_inferiorparietal_surfavg	-0.0107682	-0.00890577	-0.0073661	-0.001765	-0.00933598	-0.0227463	-0.002681	-0.0122315	0.00193311	-0.00242296
L_inferiortemporal_surfavg	0.00408399	0.00427554	0.00679947	-0.000894538	0.00678154	0.00494998	0.00288087	-0.000652805	0.00177267	-0.0048962
L_isthmuscingulate_surfavg	0.0082068	0.00471052	0.00398845	-0.0022331	0.0094345	0.0113301	0.00232025	-0.00125101	0.0065441	0.00525992
L_lateraloccipital_surfavg	-0.0139268	-0.0152247	-0.0188386	-0.00210914	-0.0155021	-0.0109558	-0.00653284	-0.0156372	-0.0069533	-0.019204
L_lateralorbitofrontal_surfavg	-0.00236482	-9.53925e-05	-0.00335954	-0.00193029	-0.00293862	-0.00601952	0.00313639	0.00633439	-0.00207636	0.00419667
L_lingual_surfavg	-0.0150032	-0.0137172	-0.0136795	-0.00107217	-0.0182253	-0.0192795	-0.00298926	-0.00633245	-0.00504474	-0.0111768
L_medialorbitofrontal_surfavg	-0.00586306	-0.00551515	-0.000939835	-0.00113218	-0.00570397	-0.0101371	0.0035473	0.00382743	0.00180611	0.00501629
L_middletemporal_surfavg	0.00192588	0.00332605	0.00362481	-0.000194739	0.000782519	0.0119191	2.98176e-05	0.000327301	0.00110443	-0.000216967
L_parahippocampal_surfavg	0.00277571	0.00383373	0.00431073	-0.00181278	0.00602769	0.00546628	0.00222558	0.00272203	0.00363306	0.00542478
L_paracentral_surfavg	-0.0049182	-0.00535081	-0.0104865	-0.000770822	-0.00500167	-0.0268724	0.00588133	-0.0114663	-0.000680515	-0.00164884
L_parsopercularis_surfavg	-0.00368248	-0.000370513	-0.000945595	-0.00060789	-0.00579431	-0.00107156	-0.00233394	0.00140589	-0.00389242	0.00154969
L_parsorbitalis_surfavg	-7.43291e-05	0.000713467	0.00270585	0.000180919	-0.00542236	-0.00898922	0.00514259	0.00619304	-0.00327155	0.00314836
L_parstriangularis_surfavg	-0.0034834	-0.0022673	-0.00586591	-0.00131311	-0.00634217	0.00759422	-0.00508171	-0.000606185	-0.00216035	0.00482365
L_pericalcarine_surfavg	-0.00264215	-0.00204159	-0.00277619	-0.00206379	-0.00195395	0.00401543	-0.00347909	-0.00144872	-0.00346916	-0.00750964
L_postcentral_surfavg	-0.00495824	-0.00308095	-0.00108633	-0.00186321	-0.00593726	0.00310894	-0.00570217	-0.00111614	0.00228469	-0.00206162
L_posteriorcingulate_surfavg	-0.00490653	-0.00789078	-0.00626533	-0.00197916	-0.0052759	-0.0118251	-9.54521e-05	-0.00590183	0.00184944	-7.09804e-05
L_precentral_surfavg	-0.010559	-0.00907485	-0.0144654	-0.00162914	-0.00647456	-0.0156	-0.00177365	-0.0120934	0.000251649	-0.0047479
L_precuneus_surfavg	-0.00256756	-0.00280917	-0.00407404	-0.00255104	-0.00135344	-0.00810054	-0.000284552	0.000632225	-0.00128652	0.00601784
L_rostralanteriorcingulate_surfavg	0.0181671	0.0150793	0.013036	0.000538743	0.0180597	0.0196724	0.00815407	0.0137107	0.00444791	0.0100916
L_rostralmiddlefrontal_surfavg	0.00254598	0.00173662	0.00135154	-0.00242819	0.00299667	0.00323732	0.00220392	-0.00263732	0.00132049	0.00259402
L_superiorfrontal_surfavg	-0.0027334	-0.00371725	-0.00679584	-0.0020827	-0.0024899	-0.00393943	0.000192422	-0.00584419	-0.00229993	-0.00108667
L_superiorparietal_surfavg	0.00356046	0.00256636	0.00283878	-0.0017979	0.00303397	0.0011941	0.00374224	0.00414667	-0.000748635	-0.0010158
L_superiortemporal_surfavg	-0.000532726	0.000401879	-0.000813467	-0.0018591	0.00148355	0.00432213	-0.000774424	0.00134083	-0.000252111	0.00568063
L_supramarginal_surfavg	0.000435867	-0.0028994	0.00315955	-0.00155308	0.00335595	0.00227952	0.000202857	0.00664608	-0.000485447	0.00521885
L_frontalpole_surfavg	-0.000984762	-0.000258136	-0.000558501	0.000394905	-0.000257651	-0.00282339	0.00751006	-0.00375624	0.00150681	0.00482856
L_temporalpole_surfavg	0.00957999	0.0103445	0.00947989	0.000321064	0.00891769	0.00891536	0.00459635	0.00691107	0.000399774	0.00351031
L_transversetemporal_surfavg	0.00261721	0.00293731	0.0095315	-0.000976351	0.00299289	0.00137057	-0.000990886	0.00190704	0.0031974	0.006228
L_insula_surfavg	-0.00768076	-0.0054724	0.000412211	-0.00235749	-0.00641923	-0.00692628	-0.00201069	0.000272263	6.31668e-05	0.00385791
R_bankssts_surfavg	-0.00533692	-0.00553393	-0.00163308	-0.00130514	-0.00515828	-0.00510766	-0.00321767	-0.00714384	-0.00167468	-6.2965e-06
R_caudalanteriorcingulate_surfavg	0.00493593	0.00405396	-0.00165377	-0.00126306	0.00845315	0.0234988	-0.00544175	0.00388649	0.00141139	-0.00307983
R_caudalmiddlefrontal_surfavg	-0.00113605	0.000233665	-0.0012962	-0.0012074	-0.0010208	-0.00710662	0.00123037	0.00368898	0.0011013	0.000499221
R_cuneus_surfavg	-0.0160191	-0.015027	-0.0153688	-0.00366909	-0.0138258	-0.0259155	-0.0055533	-0.0102715	-0.00617249	-0.00959991
R_entorhinal_surfavg	0.0110144	0.0098104	0.011013	-0.00121525	0.0141638	0.0107345	0.0073244	0.00601348	0.00391141	0.00881736
R_fusiform_surfavg	-0.00600954	-0.00545886	-0.00432449	-0.000844379	-0.00698172	-0.00250513	-0.00240477	0.000312425	-0.00493884	-0.0038397
R_inferiorparietal_surfavg	-0.00567361	-0.00503468	0.000901516	-0.00120717	-0.00987656	-0.00932684	-0.0014456	-0.00740502	0.0012764	0.000514445
R_inferiortemporal_surfavg	-0.00222252	-9.76946e-05	-0.00385739	-0.00103924	-0.00513903	0.000483934	-0.00174722	0.000262591	-0.00477348	-0.0019626
R_isthmuscingulate_surfavg	0.0044503	0.00479619	0.00231428	-0.000617575	0.00519213	0.00460288	0.00592329	-0.00217318	0.00586357	0.00917158
R_lateraloccipital_surfavg	-0.00896404	-0.00961631	-0.0167103	-0.00288164	-0.00943508	-0.00103976	-0.00359681	-0.000739531	-0.00284728	-0.0120057
R_lateralorbitofrontal_surfavg	-0.0141973	-0.0142961	-0.0112408	-0.00230521	-0.0145895	-0.0173355	-0.00454313	-0.00102953	-0.00452942	-0.00086024
R_lingual_surfavg	-0.0153023	-0.0118561	-0.00876331	-0.00281061	-0.0125836	-0.0152359	-0.00384194	-0.00515735	-0.00299009	-0.00900523
R_medialorbitofrontal_surfavg	0.00992963	0.0093039	0.00919423	-0.00177669	0.0117212	0.0153723	0.00581968	0.0112495	0.000662563	0.00632855
R_middletemporal_surfavg	0.00122954	-0.000716601	-0.000689937	-0.000235857	0.00174228	0.000462436	0.00331295	-0.00282762	-0.000419722	0.00541845
R_parahippocampal_surfavg	0.000366043	0.00109455	0.00263091	-0.000694504	0.00409036	0.000586479	0.00421694	0.00931447	-0.000648651	0.00731188
R_paracentral_surfavg	-0.00600866	-0.0069057	-0.00737537	-0.000930225	-0.00556044	-0.00529799	-0.00263386	-0.000261953	-0.00477264	-0.00569001
R_parsopercularis_surfavg	-0.000673998	-0.000374401	0.00517116	0.000262048	-0.00322409	0.0102801	-0.00250508	0.00804624	-0.00342281	-0.000185526
R_parsorbitalis_surfavg	-0.00707421	-0.00746172	-0.0120441	-0.000598307	-0.0138969	-0.00971764	-0.00240028	-0.00647289	-0.00378387	-0.00320279
R_parstriangularis_surfavg	-0.0026002	-0.00211467	-0.00215296	0.00026713	-0.00673635	0.00821832	-0.0021579	0.00130284	-0.00504388	0.00327055
R_pericalcarine_surfavg	-0.0122208	-0.00890301	-0.00853315	-0.00242134	-0.0117487	-0.012349	-0.00373868	-0.0100933	-0.00279204	-0.00821957
R_postcentral_surfavg	-0.000877688	0.000222056	0.00134988	-0.0016714	0.000518731	0.00337647	-0.00369327	-0.00503731	0.00101452	-0.000702342
R_posteriorcingulate_surfavg	8.18909e-05	0.00111589	-0.000167986	-0.00176145	0.00136036	-0.00159242	0.00222855	-0.000794186	0.00100306	-0.00122597
R_precentral_surfavg	-0.0125225	-0.0108602	-0.0134283	-0.00151364	-0.0118903	-0.0189397	-0.00329087	-0.00934578	-0.00229651	-0.0119386
R_precuneus_surfavg	0.00346252	0.000873355	-0.00509798	-0.00115965	0.00428063	-0.00482847	0.002396	-0.00439505	0.000167035	0.00736406
R_rostralanteriorcingulate_surfavg	-0.000453734	-0.00114378	-0.00263149	-0.000890102	0.000163724	0.00442828	-0.00216357	0.00512952	-0.000345146	0.000644142
R_rostralmiddlefrontal_surfavg	0.0018871	0.000895249	0.000466842	-0.00160343	0.00134659	0.00424113	0.00220962	-0.0060412	0.000901992	0.00257694
R_superiorfrontal_surfavg	0.00111308	0.000118711	-0.00353587	-0.00146025	0.00117635	-0.000139405	0.00222732	-0.0018209	-0.000604422	0.000723244
R_superiorparietal_surfavg	-0.00380462	-0.00259834	-0.00415188	-0.00217191	-0.00346774	-0.0109302	-0.00053532	-0.00565658	-0.00306387	-0.00183107
R_superiortemporal_surfavg	0.0108223	0.00889012	0.0121198	-0.00200567	0.0134111	0.0111379	0.00251664	0.00409341	0.00341558	0.00920077
R_supramarginal_surfavg	0.0112637	0.00998176	0.00968059	-0.000419008	0.0110521	0.0121095	0.00608314	0.00821065	0.0013597	0.012931
R_frontalpole_surfavg	0.00705493	0.00839629	0.00704618	0.000756356	0.0042503	0.0134219	0.000909653	0.00356855	0.000224844	0.00759415
R_temporalpole_surfavg	0.0072228	0.00791044	0.00512087	-0.0020161	0.00729888	0.00878447	0.00251234	0.0013574	0.00375277	-0.00169653
R_transversetemporal_surfavg	0.00108311	0.000915336	0.0074553	-0.0010488	0.000806335	0.00393391	-0.00158296	0.0028894	0.000387903	0.00321704
R_insula_surfavg	-0.00815553	-0.00754183	-0.00639682	-0.00101433	-0.00917224	-0.0126454	0.00263272	-0.00140557	-0.00105452	-0.000920672
L_bankssts_thickavg	-0.0128658	-0.00943779	-0.00342641	-0.000458459	-0.0118103	-0.0125184	-0.00669772	-0.011097	-0.0100139	-0.0173107
L_caudalanteriorcingulate_thickavg	0.00308975	0.00642204	0.015205	0.000819086	-0.00021675	0.0137774	-0.00353518	3.30669e-05	0.0019508	-0.000467984
L_caudalmiddlefrontal_thickavg	-0.0214802	-0.0190182	-0.0194491	-0.00216549	-0.0251705	-0.0237919	-0.0142177	-0.02031	-0.00660417	-0.0202591
L_cuneus_thickavg	0.00740673	0.00847903	0.0101344	-0.00096651	0.0111785	0.012188	0.00216546	8.46346e-05	0.00481766	-0.0043482
L_entorhinal_thickavg	0.00962925	0.0077543	0.00506707	0.00134514	0.00897293	0.0181626	0.00304397	-0.000125889	-2.01521e-05	0.00104877
L_fusiform_thickavg	-0.0256254	-0.0219552	-0.00937597	-0.000403305	-0.0278363	-0.0347364	-0.0124663	-0.0172001	-0.0112588	-0.015187
L_inferiorparietal_thickavg	-0.0134756	-0.0115771	-0.0046071	-0.00106981	-0.0173102	-0.0133233	-0.00604417	-0.0173743	-0.00266644	-0.00277348
L_inferiortemporal_thickavg	-0.0233101	-0.0221539	-0.0158444	-0.000220219	-0.0276311	-0.0251187	-0.0106193	-0.0174789	-0.0125233	-0.0128998
L_isthmuscingulate_thickavg	-0.0200346	-0.0189078	-0.0190679	-0.00132598	-0.0240409	-0.0206376	-0.0142749	-0.0159273	-0.0145814	-0.0152493
L_lateraloccipital_thickavg	-0.00925456	-0.0114557	-0.00185796	-0.000491727	-0.0136952	-0.0197119	0.00378609	-0.00864479	0.00103674	-0.00601075
L_lateralorbitofrontal_thickavg	-0.00663748	-0.00758855	-0.0137989	0.000970133	-0.0108368	-0.00295818	-0.00894213	-0.0220094	-0.00985157	-0.0166912
L_lingual_thickavg	-0.0268486	-0.0271224	-0.0279621	-0.00103581	-0.0356544	-0.0404492	-0.00944818	-0.0159692	-0.0125631	-0.0160501
L_medialorbitofrontal_thickavg	-0.0220502	-0.0209719	-0.0276745	-0.000365866	-0.0276752	-0.0249222	-0.0151393	-0.0244861	-0.0108395	-0.0201578
L_middletemporal_thickavg	-0.0239369	-0.0228958	-0.0249657	-0.000392592	-0.0246838	-0.0293276	-0.0114275	-0.0218311	-0.0134345	-0.0197214
L_parahippocampal_thickavg	0.00237739	0.00100739	-1.23482e-05	-0.000785733	0.00745203	0.0102448	-0.00486407	-0.00069259	-0.00158558	0.000727008
L_paracentral_thickavg	0.00604663	0.00659135	0.0114597	-0.0016066	0.00686366	-0.00511348	0.00307991	0.00201085	0.00185024	0.00849529
L_parsopercularis_thickavg	-0.0350714	-0.028392	-0.0230035	-0.000955595	-0.0375943	-0.0414463	-0.0194435	-0.0259132	-0.0141176	-0.0178933
L_parsorbitalis_thickavg	-0.0242402	-0.021809	-0.0251674	0.000892181	-0.0351065	-0.0286159	-0.01441	-0.0225347	-0.0126703	-0.0198223
L_parstriangularis_thickavg	-0.0234351	-0.0209105	-0.0216264	-0.00121557	-0.0247237	-0.0125931	-0.0191727	-0.0176881	-0.0149712	-0.0143644
L_pericalcarine_thickavg	-2.13347e-06	0.000669521	-0.00677754	-0.000290815	0.00457917	-0.000611706	-7.80213e-05	-0.0027757	-0.00249941	-0.00519026
L_postcentral_thickavg	0.00938976	0.00785224	0.00440885	-0.000787291	0.0132605	0.0107094	0.00587292	0.00536077	-0.00272548	0.00957375
L_posteriorcingulate_thickavg	-0.000623089	0.00103309	-0.00349194	3.11846e-05	-0.00104131	0.000636536	-0.00481207	-0.00963012	-0.00588217	-0.00353581
L_precentral_thickavg	-0.0133639	-0.0116452	-0.00471178	-0.00164419	-0.0131348	-0.0251066	-0.00416223	-0.00140378	-0.00921017	-0.00857257
L_precuneus_thickavg	0.00476761	0.00301777	0.00532954	-0.000525989	0.00134263	0.0109369	-0.00247867	-0.00226225	-0.000648693	0.00413306
L_rostralanteriorcingulate_thickavg	-0.00862832	-0.00699031	-0.0144401	0.000227139	-0.00791033	-0.00529729	-0.00692189	-0.007027	-0.00510318	-0.00334179
L_rostralmiddlefrontal_thickavg	-0.019785	-0.0158353	-0.0208528	-0.000273982	-0.0237025	-0.0226336	-0.0135022	-0.0217828	-0.0146541	-0.0153575
L_superiorfrontal_thickavg	-0.00266969	-0.00304885	-0.0131689	-0.00122161	-0.00603049	-0.00392743	-0.00485003	-0.0138294	-0.00762358	-0.00961599
L_superiorparietal_thickavg	0.0111756	0.00796288	0.011634	-0.00181569	0.011758	0.0249584	0.00445675	0.00297591	0.00474929	0.0143471
L_superiortemporal_thickavg	-0.00738242	-0.00783814	-0.0129965	-0.000558767	-0.00752509	-0.00673351	-0.00902219	-0.00416973	-0.0127282	-0.0111378
L_supramarginal_thickavg	-0.0163518	-0.0153146	-0.0120324	-0.00174447	-0.0183783	-0.0118455	-0.0110733	-0.00857352	-0.00758634	-0.00426138
L_frontalpole_thickavg	0.00448961	0.00450722	0.0130226	0.00109657	0.00706576	0.0108013	6.19048e-05	0.00417043	-0.00018673	-0.00406932
L_temporalpole_thickavg	-0.00184088	-0.00201653	-0.0075992	0.00144309	-0.00273862	0.0128268	-0.00629672	-0.00164479	-0.00363795	-0.0069236
L_transversetemporal_thickavg	-0.012979	-0.00737001	-0.00393444	-0.000219178	-0.0126794	-0.0137109	-0.00508304	-0.00470008	-0.00280155	-0.00925487
L_insula_thickavg	0.00300884	-0.00041018	0.00342327	0.00263037	0.00440792	0.0187562	-0.00656016	-0.000697152	-0.00474001	-0.00484519
R_bankssts_thickavg	-0.00334367	-0.00588738	-0.00209833	-0.00110592	-0.00221364	-0.00303588	-0.00512486	-0.00550991	-0.00699276	-0.00229316
R_caudalanteriorcingulate_thickavg	0.00718992	0.00353433	0.00205951	0.000287364	0.0107312	0.0154901	-0.00140219	-0.000856867	0.00291579	0.00836951
R_caudalmiddlefrontal_thickavg	0.00183722	0.00243978	-0.000975673	-0.00248686	0.00645545	-0.0154706	0.00257432	-0.00272837	-0.0052882	0.00152966
R_cuneus_thickavg	0.00660434	0.00877252	0.00632082	-0.00122737	0.0106474	0.00177476	0.00469129	-0.00563621	0.00260182	-0.00701653
R_entorhinal_thickavg	0.0101741	0.00931567	-0.00029599	0.00138722	0.0113758	0.0155007	0.00381258	0.0036033	-0.00289566	0.000214302
R_fusiform_thickavg	-0.0162159	-0.0141496	-0.00849251	-0.00119608	-0.017589	-0.00784924	-0.0130472	-0.0166807	-0.0104122	-0.0156268
R_inferiorparietal_thickavg	-0.0118042	-0.0108521	-0.00565055	-0.00301726	-0.00969787	-0.0224457	-0.00441925	-0.0101771	-0.00303473	-0.0012744
R_inferiortemporal_thickavg	-0.00550904	-0.00238284	-0.010512	-0.000662449	-0.00680928	0.000183516	-0.00800969	-0.00853561	-0.00678443	-0.003523
R_isthmuscingulate_thickavg	-0.0175582	-0.018141	-0.0194177	-0.00149979	-0.0193429	-0.0165599	-0.0141191	-0.00735059	-0.0158529	-0.0147121
R_lateraloccipital_thickavg	-0.0135708	-0.0144474	-0.00574887	-0.0006586	-0.0176438	-0.0267481	-0.0014504	-0.0155559	-0.00230823	-0.0130499
R_lateralorbitofrontal_thickavg	-0.00670141	-0.00836005	-0.00639675	-0.000504971	-0.0108805	-0.0154472	-0.00328269	-0.0117235	-0.00581342	-0.0102889
R_lingual_thickavg	-0.0162182	-0.0162595	-0.0161731	-0.000852295	-0.0201659	-0.0215618	-0.0103029	-0.0177038	-0.00743199	-0.017553
R_medialorbitofrontal_thickavg	-0.0267784	-0.0267427	-0.019905	-0.000305135	-0.030823	-0.0452047	-0.011791	-0.0210846	-0.0110762	-0.0128998
R_middletemporal_thickavg	-0.0239248	-0.0222951	-0.0266319	-0.00168799	-0.0243542	-0.0342035	-0.00914347	-0.0192006	-0.0115825	-0.017612
R_parahippocampal_thickavg	-0.00218627	-0.00337556	-0.00668787	-0.000782621	-0.00104961	0.00791024	-0.00561294	-0.00364457	-0.00351387	-0.00177102
R_paracentral_thickavg	0.0127924	0.0103167	0.0102477	-0.00189667	0.0152274	0.0146565	0.00279441	0.00417813	0.00623233	0.00868715
R_parsopercularis_thickavg	-0.0180087	-0.0195992	-0.0248815	-0.000799031	-0.0215189	-0.0236851	-0.00889119	-0.0175143	-0.0102395	-0.00809146
R_parsorbitalis_thickavg	-0.0109189	-0.0123273	-0.00404019	-0.00141094	-0.0135639	-0.0105809	-0.00933528	-0.00904065	-0.00853995	-0.0122257
R_parstriangularis_thickavg	-0.0168348	-0.0155363	-0.0264335	-0.00251514	-0.0164072	-0.0116724	-0.0129109	-0.0146448	-0.0120919	-0.00816312
R_pericalcarine_thickavg	0.0139413	0.0144407	0.0121033	0.000331661	0.0141919	0.0142576	0.00666012	0.00311028	0.00171924	0.00739585
R_postcentral_thickavg	0.0129548	0.0128977	0.00719427	-0.00142871	0.0201288	0.0126262	0.00906842	0.00595855	0.00121499	0.00216879
R_posteriorcingulate_thickavg	-0.00992565	-0.00924062	-0.01188	-0.000709686	-0.0127778	-0.00371897	-0.0110294	-0.0131391	-0.00729111	-0.00768645
R_precentral_thickavg	-0.00364884	-0.00295183	-0.00237436	-0.00254393	-0.0014389	-0.00693768	0.00110187	0.000984176	-0.00441403	0.000872355
R_precuneus_thickavg	0.00371406	0.00240274	0.00529002	-0.00134455	0.00829508	0.01131	-0.00161877	-0.00264035	0.00319345	0.0072187
R_rostralanteriorcingulate_thickavg	-0.00204573	-0.00419724	-0.00489872	-0.00134647	0.00355037	0.00821595	-0.0106311	0.00242595	-0.00168519	0.00389509
R_rostralmiddlefrontal_thickavg	-0.00896236	-0.0108196	-0.0101124	-0.000677596	-0.0109434	-0.0233167	-0.00527111	-0.0159634	-0.00759076	-0.00818911
R_superiorfrontal_thickavg	-0.0104138	-0.0103825	-0.023134	-0.00199143	-0.012057	-0.0138363	-0.0073617	-0.0165266	-0.00824236	-0.00785712
R_superiorparietal_thickavg	0.00814603	0.00685283	0.00921009	-0.00239223	0.0120463	0.0175385	0.00302917	0.000767707	0.00435338	0.00690007
R_superiortemporal_thickavg	-0.0103969	-0.00755211	-0.0104089	-0.00155784	-0.00756443	-0.00274531	-0.0108761	-0.00349073	-0.0119247	-0.00921902
R_supramarginal_thickavg	-0.00418273	-0.00399206	-0.00784955	-0.00259599	0.00260509	-0.00136938	-0.00685124	-0.00649084	-0.00493359	-0.00519732
R_frontalpole_thickavg	0.00807519	0.00488859	0.0131947	0.000208704	0.00987001	0.00397301	0.00644133	0.00798483	0.00356087	0.00551508
R_temporalpole_thickavg	0.0173226	0.0141301	0.00448237	0.000244577	0.0194386	0.0315802	-0.000921468	0.00760503	-0.000248505	0.0054111
R_transversetemporal_thickavg	0.000801079	0.00377412	0.00335865	0.0009816	-0.000641319	0.00418023	-0.000139095	0.00124356	-0.00491828	-0.00860432
R_insula_thickavg	-0.00337049	-0.00213918	0.00715026	0.000139621	-0.000913645	0.0128762	-0.00947143	0.0024768	-0.00261323	-0.00477024

### Sheet: ST4
PRS	Model Context	Sample	AUC	CI_95_Lower	CI_95_Upper	n cases	n controls
BD Multi-ancestry	BD vs Controls	CYBD	0.559667	0.441246	0.678099	47	46
BD Multi-ancestry	BD vs Controls	Marburg	0.715187	0.654176	0.773985	69	526
BD Multi-ancestry	BD vs Controls	Muenster	0.712339	0.6473	0.774036	74	352
BD Multi-ancestry	BD vs Controls	TOP	0.659158	0.622369	0.694288	296	777
BD Multi-ancestry	BD vs Controls	Combined	0.654602	0.626378	0.681911	486	1701
BD European ancestry	BD vs Controls	CYBD	0.539315	0.419519	0.661887	47	46
BD European ancestry	BD vs Controls	Marburg	0.706122	0.638119	0.766171	69	526
BD European ancestry	BD vs Controls	Muenster	0.702664	0.634668	0.759269	74	352
BD European ancestry	BD vs Controls	TOP	0.659862	0.623511	0.694366	296	777
BD European ancestry	BD vs Controls	Combined	0.653703	0.624847	0.680086	486	1701
BDI	BDI vs Controls	Marburg	0.718278	0.640949	0.792032	43	526
BDI	BDI vs Controls	Muenster	0.688284	0.592271	0.772828	29	352
BDI	BDI vs Controls	TOP	0.673735	0.62346	0.720505	128	777
BDI	BDI vs Controls	Combined	0.684604	0.64681	0.723172	200	1655
BD Multi-ancestry	BDI vs Controls	Marburg	0.743302	0.662304	0.811003	43	526
BD Multi-ancestry	BDI vs Controls	Muenster	0.71826	0.625664	0.805939	29	352
BD Multi-ancestry	BDI vs Controls	TOP	0.681799	0.632092	0.728217	128	777
BD Multi-ancestry	BDI vs Controls	Combined	0.696656	0.658256	0.73437	200	1655
BDII	BDII vs Controls	Marburg	0.617776	0.495342	0.735271	20	526
BDII	BDII vs Controls	Muenster	0.610868	0.512292	0.704713	39	352
BDII	BDII vs Controls	TOP	0.60547	0.482907	0.719727	20	777
BDII	BDII vs Controls	Combined	0.604245	0.544363	0.663518	79	1655
BD Multi-ancestry	BDII vs Controls	Marburg	0.671673	0.583743	0.770913	20	526
BD Multi-ancestry	BDII vs Controls	Muenster	0.684368	0.59222	0.768579	39	352
BD Multi-ancestry	BDII vs Controls	TOP	0.74807	0.658214	0.835462	20	777
BD Multi-ancestry	BDII vs Controls	Combined	0.691965	0.641675	0.741081	79	1655

### Sheet: ST5
PRS AUC Comparison	COHORT	Statistic	Pvalue	n cases	n controls
BD European ancestry vs BD Mult-ancestry	CYBD	0.907099	0.364355	47	46
BD European ancestry vs BD Mult-ancestry	Marburg	0.838097	0.401976	69	526
BD European ancestry vs BD Mult-ancestry	Muenster	0.844204	0.398555	74	352
BD European ancestry vs BD Mult-ancestry	TOP	-0.10739	0.91448	296	777
BD European ancestry vs BD Mult-ancestry	Combined	0.188415	0.850551	486	1701
BDI vs BD Multi-ancestry	Marburg	0.954425	0.339869	43	526
BDI vs BD Multi-ancestry	Muenster	0.76781	0.4426	29	352
BDI vs BD Multi-ancestry	TOP	0.399819	0.68929	128	777
BDI vs BD Multi-ancestry	Combined	0.798921	0.424337	200	1655
BDII vs BD Multi-ancestry	Marburg	1.04617	0.295481	20	526
BDII vs BD Multi-ancestry	Muenster	1.42748	0.15344	39	352
BDII vs BD Multi-ancestry	TOP	2.49536	0.0125828	20	777
BDII vs BD Multi-ancestry	Combined	2.93123	0.00337622	79	1655

### Sheet: ST6
Sample	Model Context	Variables	r	p.value	conf.low	conf.high	n_control	n_case
CYBD	BD vs CN	BD PRS (Multi-ancestry) vs BD IRS	-0.0634668	0.545589	-0.263765	0.142078	46	47
Marburg	BD vs CN	BD PRS (Multi-ancestry) vs BD IRS	0.000964651	0.981267	-0.0794217	0.0813386	526	69
Muenster	BD vs CN	BD PRS (Multi-ancestry) vs BD IRS	0.0484848	0.318103	-0.0467397	0.142836	352	74
TOP	BD vs CN	BD PRS (Multi-ancestry) vs BD IRS	0.0615655	0.0437745	0.0017256	0.120966	777	296
Combined	BD vs CN	BD PRS (Multi-ancestry) vs BD IRS	0.0344792	0.106964	-0.00744633	0.0762838	1701	486
Marburg	BDI vs CN	BD PRS (Multi-ancestry) vs BD IRS	-0.0158456	0.706048	-0.0979156	0.0664385	526	43
Muenster	BDI vs CN	BD PRS (Multi-ancestry) vs BD IRS	0.0222406	0.665199	-0.0784042	0.122437	352	29
TOP	BDI vs CN	BD PRS (Multi-ancestry) vs BD IRS	0.0542732	0.102751	-0.0109326	0.119019	777	128
Combined	BDI vs CN	BD PRS (Multi-ancestry) vs BD IRS	0.0252978	0.27615	-0.0202377	0.0707285	1655	200
Marburg	BDII vs CN	BDII PRS vs BD IRS	-0.0686963	0.108842	-0.151734	0.0153042	526	20
Muenster	BDII vs CN	BDII PRS vs BD IRS	0.0466948	0.357115	-0.0527243	0.145197	352	39
TOP	BDII vs CN	BDII PRS vs BD IRS	0.0591361	0.0952517	-0.010351	0.128055	777	20
Combined	BDII vs CN	BDII PRS vs BD IRS	0.0131112	0.585342	-0.0339835	0.0601478	1655	79
CYBD	BD Youth vs CN Youth	BD PRS (Multi-ancestry) vs BD IRS	-0.0634668	0.545589	-0.263765	0.142078	46	47
TOP	BD Youth vs CN Youth	BD PRS (Multi-ancestry) vs BD IRS	0.0147541	0.847665	-0.135179	0.164026	137	35
Combined	BD Youth vs CN Youth	BD PRS (Multi-ancestry) vs BD IRS	-0.0151927	0.805555	-0.135443	0.105499	183	82
Marburg	BD Adult vs CN Youth	BD PRS (Multi-ancestry) vs BD IRS	0.0206012	0.62663	-0.0623612	0.103281	492	68
Muenster	BD Adult vs CN Youth	BD PRS (Multi-ancestry) vs BD IRS	0.0586525	0.257221	-0.0428733	0.158979	304	71
TOP	BD Adult vs CN Youth	BD PRS (Multi-ancestry) vs BD IRS	0.0695911	0.0367505	0.00429891	0.134292	640	261
Combined	BD Adult vs CN Youth	BD PRS (Multi-ancestry) vs BD IRS	0.0506547	0.0299769	0.00491898	0.0961789	1436	400
CYBD	BD Female vs CN Female	BD PRS (Multi-ancestry) vs BD IRS	-0.0443397	0.741028	-0.299209	0.216435	27	31
Marburg	BD Female vs CN Female	BD PRS (Multi-ancestry) vs BD IRS	0.00723619	0.889819	-0.094926	0.109248	325	44
Muenster	BD Female vs CN Female	BD PRS (Multi-ancestry) vs BD IRS	0.0751035	0.221265	-0.0453511	0.193406	231	36
TOP	BD Female vs CN Female	BD PRS (Multi-ancestry) vs BD IRS	0.0826506	0.0547009	-0.00166051	0.165795	361	180
Combined	BD Female vs CN Female	BD PRS (Multi-ancestry) vs BD IRS	0.049242	0.0836682	-0.00655769	0.104736	944	291
Marburg	BD Male vs CN Male	BD PRS (Multi-ancestry) vs BD IRS	-0.00737381	0.912219	-0.137742	0.123245	201	25
Muenster	BD Male vs CN Male	BD PRS (Multi-ancestry) vs BD IRS	0.00615463	0.938627	-0.149636	0.161647	121	38
TOP	BD Male vs CN Male	BD PRS (Multi-ancestry) vs BD IRS	0.0399535	0.357713	-0.0452102	0.124541	416	116
Combined	BD Male vs CN Male	BD PRS (Multi-ancestry) vs BD IRS	0.0210666	0.524034	-0.0437322	0.0856889	738	179
CYBD	BD AO Youth vs CN Youth	BD PRS (Multi-ancestry) vs BD IRS	-0.0634668	0.545589	-0.263765	0.142078	46	47
Marburg	BD AO Youth vs CN Youth	BD PRS (Multi-ancestry) vs BD IRS	-0.018353	0.663895	-0.100835	0.0643794	526	37
Muenster	BD AO Youth vs CN Youth	BD PRS (Multi-ancestry) vs BD IRS	0.0112097	0.825793	-0.0884471	0.110644	352	36
TOP	BD AO Youth vs CN Youth	BD PRS (Multi-ancestry) vs BD IRS	0.0630505	0.0544618	-0.00120468	0.126787	777	154
Combined	BD AO Youth vs CN Youth	BD PRS (Multi-ancestry) vs BD IRS	0.0222011	0.324067	-0.0219279	0.0662437	1701	274
Marburg	BD AO Adult vs CN Adult	BD PRS (Multi-ancestry) vs BD IRS	-0.050016	0.238595	-0.132544	0.033201	526	31
Muenster	BD AO Adult vs CN Adult	BD PRS (Multi-ancestry) vs BD IRS	0.0511312	0.31385	-0.0484169	0.149673	352	38
TOP	BD AO Adult vs CN Adult	BD PRS (Multi-ancestry) vs BD IRS	0.050637	0.12566	-0.0141841	0.115034	777	139
Combined	BD AO Adult vs CN Adult	BD PRS (Multi-ancestry) vs BD IRS	0.0179265	0.439348	-0.0275102	0.0632893	1655	208
TOP	BD Psychosis History vs CN	BD PRS (Multi-ancestry) vs BD IRS	0.047843	0.14082	-0.0158431	0.111142	777	172
Combined	BD Psychosis History vs CN	BD PRS (Multi-ancestry) vs BD IRS	0.047843	0.14082	-0.0158431	0.111142	777	172

### Sheet: ST7
Sample	Context	AUC	CI_95_Lower	CI_95_Upper	Model
CYBD	BD vs CN	0.559667	0.436621	0.672537	PRS
Marburg	BD vs CN	0.715187	0.650375	0.772334	PRS
Muenster	BD vs CN	0.712339	0.647112	0.771428	PRS
TOP	BD vs CN	0.659158	0.623808	0.694991	PRS
Combined BD	BD vs CN	0.654602	0.626354	0.682334	PRS
CYBD	BD vs CN	0.568918	0.446785	0.691062	IRS
Marburg	BD vs CN	0.613407	0.538077	0.686033	IRS
Muenster	BD vs CN	0.563191	0.491741	0.631685	IRS
TOP	BD vs CN	0.62383	0.586498	0.659667	IRS
Combined BD	BD vs CN	0.600688	0.572219	0.629269	IRS
CYBD	BD vs CN	0.579093	0.468999	0.695698	MRS
Marburg	BD vs CN	0.730892	0.667468	0.794213	MRS
Muenster	BD vs CN	0.727311	0.660891	0.786704	MRS
TOP	BD vs CN	0.702155	0.668418	0.7369	MRS
Combined BD	BD vs CN	0.684696	0.65888	0.710223	MRS
Marburg	BDI vs CN	0.743302	0.667871	0.819755	PRS
Muenster	BDI vs CN	0.71826	0.630579	0.803098	PRS
TOP	BDI vs CN	0.681799	0.634804	0.731956	PRS
Combined BDI	BDI vs CN	0.696656	0.660066	0.733412	PRS
Marburg	BDI vs CN	0.672694	0.589155	0.751104	IRS
Muenster	BDI vs CN	0.61393	0.512044	0.70602	IRS
TOP	BDI vs CN	0.629947	0.576547	0.681036	IRS
Combined BDI	BDI vs CN	0.632891	0.595014	0.671895	IRS
Marburg	BDI vs CN	0.783933	0.701916	0.856843	MRS
Muenster	BDI vs CN	0.767633	0.684943	0.843067	MRS
TOP	BDI vs CN	0.728201	0.681153	0.77215	MRS
Combined BDI	BDI vs CN	0.739734	0.702443	0.776221	MRS
Marburg	BDII vs CN	0.671673	0.576423	0.764361	PRS
Muenster	BDII vs CN	0.684368	0.596502	0.768666	PRS
TOP	BDII vs CN	0.748069	0.656355	0.8324	PRS
Combined BDII	BDII vs CN	0.691965	0.642073	0.741061	PRS
Marburg	BDII vs CN	0.520152	0.376692	0.654496	IRS
Muenster	BDII vs CN	0.533945	0.438737	0.628934	IRS
TOP	BDII vs CN	0.653539	0.527082	0.773296	IRS
Combined BDII	BDII vs CN	0.552709	0.482632	0.622307	IRS
Marburg	BDII vs CN	0.668061	0.574615	0.759793	MRS
Muenster	BDII vs CN	0.685897	0.59542	0.773601	MRS
TOP	BDII vs CN	0.796589	0.704691	0.874842	MRS
Combined BDII	BDII vs CN	0.699086	0.646471	0.750848	MRS
CYBD	BD Youth vs CN Youth	0.559667	0.439396	0.673913	PRS
TOP	BD Youth vs CN Youth	0.674035	0.579974	0.757456	PRS
Combined YOUTH	BD Youth vs CN Youth	0.575303	0.504778	0.643946	PRS
CYBD	BD Youth vs CN Youth	0.568918	0.450046	0.683638	IRS
TOP	BD Youth vs CN Youth	0.662357	0.558076	0.755996	IRS
Combined YOUTH	BD Youth vs CN Youth	0.601293	0.527852	0.677146	IRS
CYBD	BD Youth vs CN Youth	0.579093	0.454672	0.692426	MRS
TOP	BD Youth vs CN Youth	0.734307	0.639599	0.821689	MRS
Combined YOUTH	BD Youth vs CN Youth	0.626549	0.55071	0.70319	MRS
Marburg	BD Adult vs CN Youth	0.711412	0.652556	0.769612	PRS
Muenster	BD Adult vs CN Youth	0.698295	0.630878	0.76096	PRS
TOP	BD Adult vs CN Youth	0.656903	0.618215	0.694226	PRS
Combined ADULT	BD Adult vs CN Youth	0.669255	0.638798	0.699284	PRS
Marburg	BD Adult vs CN Youth	0.610444	0.532396	0.684221	IRS
Muenster	BD Adult vs CN Youth	0.569125	0.495318	0.639978	IRS
TOP	BD Adult vs CN Youth	0.618517	0.579044	0.656863	IRS
Combined ADULT	BD Adult vs CN Youth	0.602799	0.572284	0.635725	IRS
Marburg	BD Adult vs CN Youth	0.726058	0.658975	0.787156	MRS
Muenster	BD Adult vs CN Youth	0.717939	0.651315	0.779097	MRS
TOP	BD Adult vs CN Youth	0.696121	0.658403	0.732484	MRS
Combined ADULT	BD Adult vs CN Youth	0.698451	0.67043	0.726221	MRS
CYBD	BD Female vs CN Female	0.473118	0.323716	0.623656	PRS
Marburg	BD Female vs CN Female	0.692168	0.613774	0.763568	PRS
Muenster	BD Female vs CN Female	0.696609	0.604371	0.780907	PRS
TOP	BD Female vs CN Female	0.655248	0.60646	0.703098	PRS
Combined FEMALE	BD Female vs CN Female	0.643438	0.606547	0.678502	PRS
CYBD	BD Female vs CN Female	0.593787	0.44555	0.735992	IRS
Marburg	BD Female vs CN Female	0.59965	0.500121	0.690427	IRS
Muenster	BD Female vs CN Female	0.619889	0.526566	0.711285	IRS
TOP	BD Female vs CN Female	0.635657	0.586462	0.684224	IRS
Combined FEMALE	BD Female vs CN Female	0.613195	0.576562	0.650699	IRS
CYBD	BD Female vs CN Female	0.598566	0.447999	0.745609	MRS
Marburg	BD Female vs CN Female	0.707203	0.625449	0.782587	MRS
Muenster	BD Female vs CN Female	0.730399	0.641405	0.818921	MRS
TOP	BD Female vs CN Female	0.701739	0.655259	0.746432	MRS
Combined FEMALE	BD Female vs CN Female	0.678476	0.643963	0.711024	MRS
Marburg	BD Male vs CN Male	0.751443	0.645532	0.84498	PRS
Muenster	BD Male vs CN Male	0.728578	0.63787	0.81231	PRS
TOP	BD Male vs CN Male	0.670984	0.61925	0.721507	PRS
Combined MALE	BD Male vs CN Male	0.688907	0.645811	0.729066	PRS
Marburg	BD Male vs CN Male	0.633632	0.514612	0.75503	IRS
Muenster	BD Male vs CN Male	0.498478	0.396254	0.603958	IRS
TOP	BD Male vs CN Male	0.613706	0.553444	0.671239	IRS
Combined MALE	BD Male vs CN Male	0.590407	0.54344	0.638054	IRS
Marburg	BD Male vs CN Male	0.7799	0.670642	0.875035	MRS
Muenster	BD Male vs CN Male	0.732275	0.635918	0.816453	MRS
TOP	BD Male vs CN Male	0.711746	0.659814	0.762455	MRS
Combined MALE	BD Male vs CN Male	0.714281	0.674243	0.751749	MRS
CYBD	BD AO Youth vs CN Youth	0.559667	0.435696	0.679012	PRS
Marburg	BD AO Youth vs CN Youth	0.72269	0.644121	0.798072	PRS
Muenster	BD AO Youth vs CN Youth	0.724195	0.640542	0.80627	PRS
TOP	BD AO Youth vs CN Youth	0.674146	0.629661	0.715192	PRS
Combined AO_YOUTH	BD AO Youth vs CN Youth	0.653905	0.621071	0.688022	PRS
CYBD	BD AO Youth vs CN Youth	0.568918	0.451873	0.681788	IRS
Marburg	BD AO Youth vs CN Youth	0.632823	0.541867	0.726193	IRS
Muenster	BD AO Youth vs CN Youth	0.578283	0.481771	0.672041	IRS
TOP	BD AO Youth vs CN Youth	0.630789	0.582857	0.679231	IRS
Combined AO_YOUTH	BD AO Youth vs CN Youth	0.604837	0.568512	0.640816	IRS
CYBD	BD AO Youth vs CN Youth	0.579093	0.462535	0.69704	MRS
Marburg	BD AO Youth vs CN Youth	0.745401	0.656351	0.827207	MRS
Muenster	BD AO Youth vs CN Youth	0.757102	0.674396	0.82687	MRS
TOP	BD AO Youth vs CN Youth	0.717445	0.675876	0.757341	MRS
Combined AO_YOUTH	BD AO Youth vs CN Youth	0.686854	0.652624	0.719966	MRS
Marburg	BD AO Adult vs CN Adult	0.69778	0.611163	0.784575	PRS
Muenster	BD AO Adult vs CN Adult	0.701106	0.615055	0.785898	PRS
TOP	BD AO Adult vs CN Adult	0.646417	0.59482	0.696881	PRS
Combined AO_ADULT	BD AO Adult vs CN Adult	0.658236	0.617569	0.699535	PRS
Marburg	BD AO Adult vs CN Adult	0.600392	0.485564	0.709811	IRS
Muenster	BD AO Adult vs CN Adult	0.548894	0.45634	0.639223	IRS
TOP	BD AO Adult vs CN Adult	0.613483	0.560605	0.661352	IRS
Combined AO_ADULT	BD AO Adult vs CN Adult	0.594176	0.552806	0.635849	IRS
Marburg	BD AO Adult vs CN Adult	0.708512	0.614921	0.797499	MRS
Muenster	BD AO Adult vs CN Adult	0.702377	0.6087	0.784407	MRS
TOP	BD AO Adult vs CN Adult	0.687351	0.640821	0.736622	MRS
Combined AO_ADULT	BD AO Adult vs CN Adult	0.683186	0.645057	0.721325	MRS
TOP	BD Psychosis History vs CN	0.674568	0.630866	0.717519	PRS
TOP	BD Psychosis History vs CN	0.624091	0.578715	0.6683	IRS
TOP	BD Psychosis History vs CN	0.714533	0.673371	0.754603	MRS

### Sheet: ST8
Dataset	Context	Varible	Beta	SE	OR	P	FDR
CYBD	BD vs CN	PRS	-0.167898	0.213066	0.84544	0.430691	0.453359
CYBD	BD vs CN	IRS	0.267358	0.220614	1.30651	0.225558	0.25415
Marburg	BD vs CN	PRS	0.861554	0.147015	2.36684	4.61934e-09	1.94499e-08
Marburg	BD vs CN	IRS	0.421052	0.134788	1.52356	0.00178532	0.0028005
Muenster	BD vs CN	PRS	0.842273	0.153726	2.32164	4.276e-08	1.22171e-07
Muenster	BD vs CN	IRS	0.252594	0.132955	1.28736	0.0574527	0.0696396
TOP	BD vs CN	PRS	0.610358	0.0776627	1.84109	3.8695e-15	6.1912e-14
TOP	BD vs CN	IRS	0.468013	0.0751427	1.59682	4.71448e-10	2.21858e-09
Combined BD	BD vs CN	PRS	0.593619	0.057017	1.81053	2.20263e-25	1.76211e-23
Combined BD	BD vs CN	IRS	0.379781	0.0544214	1.46196	2.98287e-12	1.98858e-11
Marburg	BDI vs CN	PRS	1.02998	0.186741	2.801	3.4769e-08	1.03019e-07
Marburg	BDI vs CN	IRS	0.631692	0.17309	1.88079	0.000262744	0.00042897
Muenster	BDI vs CN	PRS	0.87531	0.220136	2.39962	7.00207e-05	0.000133373
Muenster	BDI vs CN	IRS	0.424924	0.194893	1.52947	0.0292355	0.0382971
TOP	BDI vs CN	PRS	0.704049	0.106643	2.02192	4.0577e-11	2.49705e-10
TOP	BDI vs CN	IRS	0.500554	0.102334	1.64964	1.0013e-06	2.356e-06
Combined BDI	BDI vs CN	PRS	0.782869	0.0833204	2.18774	5.6742e-21	1.51312e-19
Combined BDI	BDI vs CN	IRS	0.495822	0.0788956	1.64185	3.28858e-10	1.64429e-09
Marburg	BDII vs CN	PRS	0.635982	0.243283	1.88888	0.00894466	0.0123597
Marburg	BDII vs CN	BDII IRS	0.0613384	0.226315	1.06326	0.786367	0.796321
Muenster	BDII vs CN	PRS	0.674997	0.187654	1.96403	0.000321878	0.000515004
Muenster	BDII vs CN	BDII IRS	0.116199	0.169295	1.12322	0.492478	0.511666
TOP	BDII vs CN	PRS	0.902285	0.238184	2.46523	0.000151755	0.000258307
TOP	BDII vs CN	BDII IRS	0.523961	0.226392	1.6887	0.0206459	0.0279945
Combined BDII	BDII vs CN	PRS	0.666427	0.120538	1.94727	3.22522e-08	9.92377e-08
Combined BDII	BDII vs CN	BDII IRS	0.219685	0.114819	1.24568	0.0557081	0.0685639
CYBD	BD Youth vs CN Youth	PRS	-0.167898	0.213066	0.84544	0.430691	0.453359
CYBD	BD Youth vs CN Youth	IRS	0.267358	0.220614	1.30651	0.225558	0.25415
TOP	BD Youth vs CN Youth	PRS	0.557453	0.205511	1.74622	0.00667745	0.00953922
TOP	BD Youth vs CN Youth	IRS	0.598854	0.208588	1.82003	0.00409183	0.00617635
Combined YOUTH	BD Youth vs CN Youth	PRS	0.263341	0.136445	1.30127	0.0536041	0.0670051
Combined YOUTH	BD Youth vs CN Youth	IRS	0.391804	0.140592	1.47965	0.00532292	0.00774243
Marburg	BD Adult vs CN Youth	PRS	0.825421	0.147742	2.28284	2.31143e-08	8.17846e-08
Marburg	BD Adult vs CN Youth	IRS	0.408896	0.136268	1.50516	0.00269382	0.00414434
Muenster	BD Adult vs CN Youth	PRS	0.76762	0.155086	2.15463	7.43473e-07	1.85868e-06
Muenster	BD Adult vs CN Youth	IRS	0.276176	0.137786	1.31808	0.0450288	0.0571795
TOP	BD Adult vs CN Youth	PRS	0.616637	0.0840728	1.85269	2.22451e-13	1.97734e-12
TOP	BD Adult vs CN Youth	IRS	0.448368	0.0809806	1.56575	3.08164e-08	9.86123e-08
Combined ADULT	BD Adult vs CN Youth	PRS	0.655461	0.063989	1.92603	1.26785e-24	5.07139e-23
Combined ADULT	BD Adult vs CN Youth	IRS	0.388646	0.0606638	1.47498	1.48844e-10	7.93834e-10
CYBD	BD Female vs CN Female	PRS	-0.0438032	0.269659	0.957142	0.87096	0.87096
CYBD	BD Female vs CN Female	IRS	0.291289	0.273451	1.33815	0.286771	0.31427
Marburg	BD Female vs CN Female	PRS	0.785817	0.184318	2.1942	2.01354e-05	4.23903e-05
Marburg	BD Female vs CN Female	IRS	0.320882	0.173393	1.37834	0.0642268	0.0766887
Muenster	BD Female vs CN Female	PRS	0.791442	0.211961	2.20658	0.000188534	0.000314223
Muenster	BD Female vs CN Female	IRS	0.424368	0.18903	1.52862	0.02477	0.0330266
TOP	BD Female vs CN Female	PRS	0.577509	0.10391	1.7816	2.73203e-08	9.10676e-08
TOP	BD Female vs CN Female	IRS	0.49977	0.101609	1.64834	8.7194e-07	2.11379e-06
Combined FEMALE	BD Female vs CN Female	PRS	0.550142	0.0740017	1.7335	1.05218e-13	1.05218e-12
Combined FEMALE	BD Female vs CN Female	IRS	0.400505	0.0717245	1.49258	2.35131e-08	8.17846e-08
Marburg	BD Male vs CN Male	PRS	1.0136	0.254572	2.7555	6.84585e-05	0.000133373
Marburg	BD Male vs CN Male	IRS	0.568311	0.217448	1.76528	0.0089608	0.0123597
Muenster	BD Male vs CN Male	PRS	0.890616	0.228528	2.43663	9.73192e-05	0.000176944
Muenster	BD Male vs CN Male	IRS	0.0669312	0.193035	1.06922	0.728793	0.74748
TOP	BD Male vs CN Male	PRS	0.68194	0.120409	1.97771	1.48281e-08	5.93123e-08
TOP	BD Male vs CN Male	IRS	0.436885	0.115007	1.54788	0.000145409	0.000252885
Combined MALE	BD Male vs CN Male	PRS	0.731281	0.0950395	2.07774	1.42054e-14	1.89406e-13
Combined MALE	BD Male vs CN Male	IRS	0.366881	0.0881769	1.44323	3.1723e-05	6.3446e-05
CYBD	BD AO Youth vs CN Youth	PRS	-0.167898	0.213066	0.84544	0.430691	0.453359
CYBD	BD AO Youth vs CN Youth	IRS	0.267358	0.220614	1.30651	0.225558	0.25415
Marburg	BD AO Youth vs CN Youth	PRS	0.904842	0.190819	2.47154	2.11738e-06	4.83973e-06
Marburg	BD AO Youth vs CN Youth	IRS	0.489909	0.175699	1.63217	0.00529779	0.00774243
Muenster	BD AO Youth vs CN Youth	PRS	0.902817	0.205002	2.46654	1.06305e-05	2.29849e-05
Muenster	BD AO Youth vs CN Youth	IRS	0.315452	0.177987	1.37088	0.0763392	0.0898108
TOP	BD AO Youth vs CN Youth	PRS	0.650866	0.0992311	1.9172	5.41385e-11	3.09363e-10
TOP	BD AO Youth vs CN Youth	IRS	0.491047	0.094357	1.63403	1.94897e-07	5.37648e-07
Combined AO_YOUTH	BD AO Youth vs CN Youth	PRS	0.585348	0.0704252	1.79562	9.43988e-17	1.88798e-15
Combined AO_YOUTH	BD AO Youth vs CN Youth	IRS	0.400386	0.0670797	1.4924	2.38993e-09	1.06219e-08
Marburg	BD AO Adult vs CN Adult	PRS	0.77849	0.2028	2.17818	0.000123685	0.000219884
Marburg	BD AO Adult vs CN Adult	IRS	0.401266	0.184547	1.49371	0.0296802	0.0382971
Muenster	BD AO Adult vs CN Adult	PRS	0.751566	0.191035	2.12032	8.34807e-05	0.000155313
Muenster	BD AO Adult vs CN Adult	IRS	0.18501	0.170333	1.20323	0.277403	0.308226
TOP	BD AO Adult vs CN Adult	PRS	0.557535	0.0990979	1.74636	1.84334e-08	7.02226e-08
TOP	BD AO Adult vs CN Adult	IRS	0.408814	0.0969491	1.50503	2.47805e-05	5.08318e-05
Combined AO_ADULT	BD AO Adult vs CN Adult	PRS	0.601581	0.0784963	1.825	1.80502e-14	2.06288e-13
Combined AO_ADULT	BD AO Adult vs CN Adult	IRS	0.344587	0.0752156	1.41141	4.62045e-06	1.02677e-05
TOP	BD Psychosis History vs CN	PRS	0.662566	0.0948854	1.93976	2.89339e-12	1.98858e-11
TOP	BD Psychosis History vs CN	IRS	0.459726	0.0912172	1.58364	4.65774e-07	1.202e-06

### Sheet: ST9
Sample	Model Context	AUC Comparison	Statistic	Pvalue	FDR
CYBD	BD vs CN	MRS vs PRS	0.340068	0.733806	0.800082
Marburg	BD vs CN	MRS vs PRS	0.970193	0.33195	0.462359
Muenster	BD vs CN	MRS vs PRS	1.31098	0.189864	0.321943
TOP	BD vs CN	MRS vs PRS	3.46135	0.000537475	0.00524038
Combined BD	BD vs CN	MRS vs PRS	3.55097	0.000383817	0.00498962
Marburg	BDI vs CN	MRS vs PRS	2.09001	0.0366172	0.0840041
Muenster	BDI vs CN	MRS vs PRS	1.78974	0.0734953	0.14848
TOP	BDI vs CN	MRS vs PRS	2.85792	0.00426425	0.0177057
Combined BD1	BDI vs CN	MRS vs PRS	3.71605	0.000202358	0.00498962
Marburg	BDII vs CN	MRS vs PRS	-0.498518	0.618119	0.730505
Muenster	BDII vs CN	MRS vs PRS	0.190286	0.849085	0.87143
TOP	BDII vs CN	MRS vs PRS	1.74012	0.0818375	0.151984
Combined BD2	BDII vs CN	MRS vs PRS	0.629931	0.528739	0.644401
CYBD	BD Youth vs CN Youth	MRS vs IRS	0.256674	0.797431	0.840535
TOP	BD Youth vs CN Youth	MRS vs IRS	1.92244	0.0545502	0.118192
Combined YOUTH	BD Youth vs CN Youth	MRS vs IRS	1.15015	0.25008	0.37512
Marburg	BD Adult vs CN Youth	MRS vs PRS	0.896016	0.370244	0.497915
Muenster	BD Adult vs CN Youth	MRS vs PRS	1.4156	0.156894	0.278129
TOP	BD Adult vs CN Youth	MRS vs PRS	3.00107	0.00269034	0.0174872
Combined ADULT	BD Adult vs CN Youth	MRS vs PRS	3.57266	0.000353378	0.00498962
Marburg	BD Female vs CN Female	MRS vs PRS	0.743001	0.457481	0.575541
Muenster	BD Female vs CN Female	MRS vs PRS	1.25243	0.210413	0.341922
TOP	BD Female vs CN Female	MRS vs PRS	2.72854	0.00636148	0.0206748
Combined FEMALE	BD Female vs CN Female	MRS vs PRS	3.01118	0.00260231	0.0174872
Marburg	BD Male vs CN Male	MRS vs PRS	1.21853	0.223023	0.347916
Muenster	BD Male vs CN Male	MRS vs PRS	0.803732	0.421552	0.548017
TOP	BD Male vs CN Male	MRS vs PRS	2.38647	0.0170108	0.0442717
Combined MALE	BD Male vs CN Male	MRS vs PRS	2.3423	0.0191653	0.0467154
CYBD	BD AO Youth vs CN Youth	MRS vs PRS	0.333791	0.738537	0.800082
Marburg	BD AO Youth vs CN Youth	MRS vs PRS	1.05886	0.289663	0.418402
Muenster	BD AO Youth vs CN Youth	MRS vs PRS	1.77352	0.0761433	0.14848
TOP	BD AO Youth vs CN Youth	MRS vs PRS	2.90116	0.00371785	0.0177057
Combined AO_YOUTH	BD AO Youth vs CN Youth	MRS vs PRS	2.83799	0.00453992	0.0177057
Marburg	BD AO Adult vs CN Adult	MRS vs PRS	0.426853	0.669487	0.767941
Muenster	BD AO Adult vs CN Adult	MRS vs PRS	0.104779	0.916551	0.916551
TOP	BD AO Adult vs CN Adult	MRS vs PRS	2.61019	0.00904919	0.0271476
Combined AO_ADULT	BD AO Adult vs CN Adult	MRS vs PRS	2.38611	0.0170276	0.0442717
TOP	BD Psychosis History vs CN	MRS vs PRS	2.9014	0.00371495	0.0177057

### Sheet: ST10
Risk Score	Medication	Beta	SE	P	FDR	N takers	N Non-Takers
PRS	Li	0.125224	0.0600749	0.0376447	0.188223	88	395
BD IRS	Li	0.000111826	0.000233704	0.632516	0.950266	88	395
BDII IRS	Li	3.94847e-05	0.00019036	0.835769	0.950266	88	395
PRS	AntiEpileptic	0.0359798	0.0497868	0.47023	0.950266	156	327
BD IRS	AntiEpileptic	0.000324397	0.000192395	0.0924255	0.346596	156	327
BDII IRS	AntiEpileptic	0.000230335	0.000156793	0.142476	0.427428	156	327
PRS	Gen1AntiPsych	-0.0121077	0.0788258	0.877989	0.950266	47	439
BD IRS	Gen1AntiPsych	0.000817746	0.000301823	0.00698046	0.0679692	47	439
BDII IRS	Gen1AntiPsych	0.000643966	0.000245765	0.00906256	0.0679692	47	439
PRS	Gen2AntiPsych	-0.00290794	0.046598	0.950266	0.950266	241	245
BD IRS	Gen2AntiPsych	9.18568e-05	0.000179719	0.609504	0.950266	241	245
BDII IRS	Gen2AntiPsych	6.59861e-05	0.000146277	0.652117	0.950266	241	245
PRS	AntiDep	-0.00610444	0.0487733	0.90045	0.950266	170	313
BD IRS	AntiDep	6.82162e-05	0.00018891	0.71818	0.950266	170	313
BDII IRS	AntiDep	6.81972e-05	0.000153833	0.657734	0.950266	170	313

### Sheet: ST11
Symptom	Risk Score	Estimate	SE	P	FDR	OR	Time Point	Instrument	Responder	Yes	No	Missing
mh_p_ksads__bpd__enrg__incr__past_sx	IRS	0.19141	0.0488411	8.89067e-05	0.0311174	1.21096	T1	KSADS-BD	Parent	425	8804	82
mh_y_pps__dist__curr_score	IRS	0.210669	0.0566563	0.000200512	0.0350896	1.2345	T2	Prodomal Psychosis Scale	Youth	318	6119	NA
PLE Ever	IRS	0.0874261	0.0251505	0.000508732	0.0593521	1.09136	T2	Prodomal Psychosis Scale	Youth	2855	3582	NA
mh_p_ksads__bpd__prspch__past_sx	PRS	0.219656	0.0670299	0.00104922	0.0638893	1.24565	T2	KSADS-BD	Parent	231	6139	73
mh_p_ksads__bpd__mood__elv__past_sx	IRS	0.33764	0.103361	0.0010884	0.0638893	1.40164	T3	KSADS-BD	Parent	95	4305	514
mh_y_ksads__bpd__irrit__expl__past_sx	IRS	0.204913	0.063456	0.00124132	0.0638893	1.22742	T2	KSADS-BD	Youth	252	6154	37
mh_p_ksads__bpd__dur4days__past_sx	PRS	0.124702	0.0393172	0.00151559	0.0638893	1.13281	T2	KSADS-BD	Parent	732	5638	73
mh_p_ksads__bpd__grndios__past_sx	IRS	0.482809	0.155165	0.00186082	0.0638893	1.62062	T3	KSADS-BD	Parent	41	4359	514
mh_p_ksads__bpd__prspch__past_sx	IRS	0.126258	0.0407431	0.00194249	0.0638893	1.13458	T1	KSADS-BD	Parent	634	8595	82
mh_y_ksads__bpd__prspch__past_sx	IRS	0.195333	0.0631409	0.00197745	0.0638893	1.21572	T2	KSADS-BD	Youth	255	6151	37
mh_y_ksads__bpd__riskactv__past_sx	PRS	0.254193	0.0823512	0.00202397	0.0638893	1.28942	T3	KSADS-BD	Youth	154	4575	185
mh_p_ksads__bpd__flgtid__past_sx	IRS	0.135852	0.0443511	0.00219049	0.0638893	1.14551	T1	KSADS-BD	Parent	527	8702	82
mh_p_ksads__bpd__psymot__agit__past_sx	IRS	0.608157	0.200708	0.00244512	0.06583	1.83704	T3	KSADS-BD	Parent	24	4376	514
mh_p_ksads__bpd__dur1wk__past_sx	PRS	0.125963	0.0424123	0.00297839	0.0744597	1.13424	T2	KSADS-BD	Parent	616	5754	73
PLE Bother	PRS	0.138522	0.0473059	0.00340905	0.0795445	1.14858	T3	Prodomal Psychosis Scale	Youth	1286	695	3050
mh_p_ksads__bpd__riskactv__past_sx	IRS	0.306492	0.10632	0.00394261	0.0831727	1.35865	T2	KSADS-BD	Parent	84	6286	73
mh_p_ksads__bpd__enrg__incr__past_sx	PRS	0.248989	0.0866038	0.00403982	0.0831727	1.28273	T2	KSADS-BD	Parent	136	6234	73
mh_y_ksads__bpd__hyprsex__past_sx	IRS	0.470255	0.170319	0.00576187	0.111602	1.6004	T3	KSADS-BD	Youth	33	4696	185
PLE Ever	IRS	0.0787182	0.0289185	0.00648732	0.111602	1.0819	T3	Prodomal Psychosis Scale	Youth	1981	3050	NA
mh_y_ksads__bpd__distract__past_sx	IRS	0.164297	0.0605243	0.00663621	0.111602	1.17856	T2	KSADS-BD	Youth	280	6126	37
mh_p_ksads__bpd__irrit__expl__past_sx	PRS	0.0945957	0.0348857	0.00669614	0.111602	1.09921	T2	KSADS-BD	Parent	970	5400	73
mh_p_ksads__bpd__distract__past_sx	IRS	0.361493	0.134848	0.00734607	0.112609	1.43547	T3	KSADS-BD	Parent	55	4345	514
mh_p_ksads__bpd__distract__past_sx	IRS	0.0830135	0.030995	0.00740001	0.112609	1.08656	T1	KSADS-BD	Parent	1181	8048	82
mh_p_ksads__bpd__slpdecr__past_sx	IRS	0.225484	0.0848705	0.00788875	0.113113	1.25293	T2	KSADS-BD	Parent	136	6234	73
mh_p_ksads__bpd__hyprsex__past_sx	PRS	0.228675	0.0867122	0.00836014	0.113113	1.25693	T1	KSADS-BD	Parent	136	9093	82
mh_y_ksads__bpd__hosp__past_sx	IRS	0.861588	0.326923	0.00840265	0.113113	2.36692	T2	KSADS-BD	Youth	7	6399	37
mh_p_ksads__bpd__slpdecr__past_sx	IRS	0.294723	0.113823	0.00961722	0.119152	1.34275	T3	KSADS-BD	Parent	78	4322	514
mh_p_ksads__bpd__mood__elv__past_sx	IRS	0.0895029	0.0346559	0.00980537	0.119152	1.09363	T1	KSADS-BD	Parent	912	8317	82
mh_p_ksads__bpd__irrit__expl__past_sx	IRS	0.158452	0.0616808	0.010202	0.119152	1.1717	T3	KSADS-BD	Parent	281	4119	514
mh_p_ksads__bpd__prspch__past_sx	IRS	0.169048	0.0661011	0.010545	0.119152	1.18418	T2	KSADS-BD	Parent	231	6139	73
mh_p_ksads__bpd__psymot__agit__past_sx	PRS	0.155929	0.0609908	0.0105701	0.119152	1.16874	T2	KSADS-BD	Parent	281	6089	73
mh_y_ksads__bpd__impfunct__past_sx	PRS	0.0945062	0.0371182	0.0108939	0.119152	1.09912	T1	KSADS-BD	Youth	798	8483	30
mh_p_ksads__bpd__distract__incr__past_sx	PRS	0.110934	0.0440679	0.0118245	0.121801	1.11732	T1	KSADS-BD	Parent	550	8679	82
mh_p_ksads__bpd__slpdecr__past_sx	IRS	0.163976	0.0651447	0.0118321	0.121801	1.17819	T1	KSADS-BD	Parent	234	8995	82
mh_y_ksads__bpd__distract__past_sx	PRS	0.14303	0.0575122	0.0128846	0.128728	1.15376	T3	KSADS-BD	Youth	327	4402	185
mh_y_ksads__bpd__enrg__incr__past_sx	IRS	0.152925	0.0617322	0.0132406	0.128728	1.16524	T2	KSADS-BD	Youth	269	6137	37
mh_p_ksads__bpd__grndios__past_sx	PRS	0.14022	0.0569153	0.0137523	0.129787	1.15053	T2	KSADS-BD	Parent	325	6045	73
mh_p_ksads__bpd__distract__past_sx	PRS	0.116394	0.0474122	0.0140911	0.129787	1.12344	T2	KSADS-BD	Parent	481	5889	73
mh_y_ksads__bpd__impfunct__past_sx	IRS	0.154685	0.0636729	0.0151249	0.131507	1.16729	T2	KSADS-BD	Youth	252	6154	37
mh_y_ksads__bpd__slpdecr__past_sx	PRS	0.101802	0.0420019	0.0153611	0.131507	1.10716	T3	KSADS-BD	Youth	663	4066	185
mh_p_ksads__bpd__ractho__past_sx	PRS	0.188178	0.0776724	0.0154051	0.131507	1.20705	T2	KSADS-BD	Parent	170	6200	73
mh_y_ksads__bpd__slpdecr__past_sx	IRS	0.101161	0.0433362	0.0195782	0.163152	1.10646	T2	KSADS-BD	Youth	581	5825	37
mh_p_ksads__bpd__impfunct__past_sx	PRS	0.0949436	0.0411573	0.0210634	0.170079	1.0996	T2	KSADS-BD	Parent	658	5712	73
Manic Sypmtoms (Ever)	PRS	-0.0511466	0.0222262	0.0213814	0.170079	0.950139	T1	7UP Mania	Youth	5660	3163	NA
mh_y_ksads__bpd__dur4days__past_sx	IRS	0.100743	0.044308	0.0229847	0.17416	1.10599	T2	KSADS-BD	Youth	553	5853	37
mh_p_ksads__bpd__ruleoutsub__past_sx	IRS	1.06225	0.467983	0.0232166	0.17416	2.89288	T3	KSADS-BD	Parent	4	4396	514
mh_y_ksads__bpd__enrg__incr__past_sx	PRS	0.124144	0.054783	0.0234454	0.17416	1.13218	T3	KSADS-BD	Youth	363	4366	185
mh_y_ksads__bpd__mood__euph__past_sx	IRS	0.212825	0.0942129	0.0238848	0.17416	1.23717	T2	KSADS-BD	Youth	111	6295	37
Manic Sypmtoms (Ever)	IRS	0.0692257	0.0309237	0.0251821	0.179872	1.07168	T3	7UP Mania	Youth	2673	1731	NA
mh_y_ksads__bpd__goaldir__incr__past_sx	PRS	0.15111	0.0680929	0.0264752	0.185038	1.16312	T3	KSADS-BD	Youth	228	4501	185
mh_y_ksads__bpd__irrit__expl__past_sx	PRS	0.0651428	0.029449	0.0269627	0.185038	1.06731	T1	KSADS-BD	Youth	1355	7926	30
mh_p_ksads__bpd__flgtid__past_sx	PRS	0.156916	0.0714405	0.0280594	0.188861	1.1699	T2	KSADS-BD	Parent	202	6168	73
mh_y_ksads__bpd__psymot__agit__past_sx	IRS	0.132336	0.0605482	0.0288422	0.190467	1.14149	T2	KSADS-BD	Youth	281	6125	37
mh_p_ksads__bpd__goaldir__incr__past_sx	IRS	0.345957	0.161807	0.0325095	0.21071	1.41334	T3	KSADS-BD	Parent	38	4362	514
mh_p_ksads__bpd__distract__incr__past_sx	IRS	0.0922632	0.0436221	0.0344251	0.212426	1.09665	T1	KSADS-BD	Parent	550	8679	82
mh_p_ksads__bpd__enrg__incr__past_sx	PRS	-0.304902	0.144225	0.0345089	0.212426	0.737196	T3	KSADS-BD	Parent	48	4352	514
mh_y_ksads__bpd__slpdecr__past_sx	IRS	0.0853271	0.0404762	0.035024	0.212426	1.08907	T4	KSADS-BD	Youth	688	5299	52
mh_y_ksads__bpd__prspch__past_sx	PRS	0.117631	0.0558542	0.035202	0.212426	1.12483	T4	KSADS-BD	Youth	341	5646	52
mh_y_ksads__bpd__slpdecr__past_sx	IRS	0.0865735	0.0417693	0.0382039	0.226633	1.09043	T3	KSADS-BD	Youth	663	4066	185
mh_p_ksads__bpd__riskactv__past_sx	IRS	0.129817	0.0636799	0.0414918	0.24153	1.13862	T1	KSADS-BD	Parent	247	8982	82
PLE Ever	IRS	0.0433019	0.0213039	0.0420952	0.24153	1.04425	T1	Prodomal Psychosis Scale	Youth	5743	3597	2
mh_p_ksads__bpd__ractho__past_sx	IRS	0.401272	0.198639	0.043372	0.244842	1.49372	T3	KSADS-BD	Parent	25	4375	514
mh_p_ksads__bpd__mood__elv__past_sx	IRS	0.12165	0.0606475	0.0448724	0.249291	1.12936	T2	KSADS-BD	Parent	279	6091	73
Manic Sypmtoms (Ever)	IRS	0.0444609	0.0222459	0.0456509	0.249653	1.04546	T1	7UP Mania	Youth	5660	3163	NA
mh_p_ksads__bpd__flgtid__past_sx	IRS	0.139474	0.070675	0.0484432	0.256052	1.14967	T2	KSADS-BD	Parent	202	6168	73
PLE Ever	IRS	0.0551499	0.0279542	0.0485106	0.256052	1.0567	T4	Prodomal Psychosis Scale	Youth	1848	4171	NA
mh_y_ksads__bpd__psymot__agit__past_sx	PRS	0.16293	0.082945	0.0494937	0.256052	1.17695	T3	KSADS-BD	Youth	151	4578	185
mh_p_ksads__bpd__irrit__expl__past_sx	PRS	0.0474196	0.0241674	0.0497473	0.256052	1.04856	T1	KSADS-BD	Parent	2277	6952	82
mh_p_ksads__bpd__grndios__past_sx	IRS	0.0708743	0.03648	0.052037	0.260525	1.07345	T1	KSADS-BD	Parent	815	8414	82
mh_p_ksads__bpd__enrg__incr__past_sx	IRS	0.279772	0.144475	0.0528095	0.260525	1.32283	T3	KSADS-BD	Parent	48	4352	514
mh_p_ksads__bpd__grndios__past_sx	IRS	0.109342	0.056474	0.0528494	0.260525	1.11554	T2	KSADS-BD	Parent	325	6045	73
PLE Ever	PRS	0.0556507	0.0288964	0.0541204	0.263085	1.05723	T3	Prodomal Psychosis Scale	Youth	1981	3050	NA
mh_y_pps__dist__curr_score	PRS	0.13001	0.068	0.055887	0.267951	1.13884	T4	Prodomal Psychosis Scale	Youth	225	5794	NA
mh_y_ksads__bpd__dur1wk__past_sx	IRS	0.0960549	0.0507018	0.0581581	0.275072	1.10082	T2	KSADS-BD	Youth	412	5994	37
PLE Bother	PRS	0.0545815	0.0289242	0.0591531	0.276048	1.0561	T1	Prodomal Psychosis Scale	Youth	4009	1734	3599
mh_p_ksads__bpd__psymot__agit__past_sx	IRS	0.0681185	0.0370873	0.0662533	0.305114	1.07049	T1	KSADS-BD	Parent	786	8443	82
mh_y_ksads__bpd__grndios__past_sx	IRS	0.1467	0.0810271	0.0702177	0.318656	1.15801	T2	KSADS-BD	Youth	153	6253	37
mh_p_ksads__bpd__ractho__past_sx	IRS	0.0873982	0.0484098	0.0710148	0.318656	1.09133	T1	KSADS-BD	Parent	441	8788	82
mh_y_ksads__bpd__goaldir__incr__past_sx	PRS	0.106032	0.0589431	0.0720352	0.319143	1.11186	T4	KSADS-BD	Youth	304	5683	52
mh_y_ksads__bpd__grndios__past_sx	PRS	0.0975602	0.0550112	0.0761524	0.329673	1.10248	T4	KSADS-BD	Youth	352	5635	52
Manic Sypmtoms (Ever)	PRS	0.0547451	0.0308842	0.0762958	0.329673	1.05627	T3	7UP Mania	Youth	2673	1731	NA
mh_p_ksads__bpd__ractho__past_sx	PRS	0.0860524	0.048866	0.0782404	0.333953	1.08986	T1	KSADS-BD	Parent	441	8788	82
mh_y_ksads__bpd__hyprsex__past_sx	PRS	0.307478	0.175215	0.0792836	0.334328	1.35999	T3	KSADS-BD	Youth	33	4696	185
mh_p_ksads__bpd__mood__elv__past_sx	IRS	0.159566	0.0916277	0.0816027	0.340011	1.173	T4	KSADS-BD	Parent	120	5844	75
mh_p_ksads__bpd__goaldir__incr__past_sx	IRS	0.234135	0.135191	0.0832958	0.340332	1.26381	T4	KSADS-BD	Parent	54	5910	75
mh_p_ksads__bpd__dur1wk__past_sx	IRS	0.0511381	0.0295627	0.0836625	0.340332	1.05247	T1	KSADS-BD	Parent	1327	7902	82
mh_p_ksads__bpd__irrit__expl__past_sx	PRS	0.0942971	0.0549049	0.085895	0.340332	1.09889	T4	KSADS-BD	Parent	354	5610	75
PLE Bother	PRS	0.0825988	0.0481459	0.0862367	0.340332	1.08611	T4	Prodomal Psychosis Scale	Youth	1174	674	4171
mh_p_ksads__bpd__prspch__past_sx	IRS	0.281401	0.164264	0.086694	0.340332	1.32499	T3	KSADS-BD	Parent	37	4363	514
mh_y_ksads__bpd__enrg__incr__past_sx	PRS	0.0798476	0.0467312	0.087514	0.340332	1.08312	T4	KSADS-BD	Youth	501	5486	52
mh_y_ksads__bpd__ruleoutsub__past_sx	IRS	1.46139	0.863316	0.0905013	0.346743	4.31193	T3	KSADS-BD	Youth	1	4728	185
mh_p_ksads__bpd__distract__past_sx	PRS	0.0526916	0.0311896	0.091144	0.346743	1.0541	T1	KSADS-BD	Parent	1181	8048	82
mh_y_pps__dist__curr_score	IRS	0.109185	0.065415	0.0950966	0.35789	1.11537	T3	Prodomal Psychosis Scale	Youth	245	4786	NA
mh_p_ksads__bpd__enrg__incr__past_sx	IRS	0.141865	0.0855936	0.0974332	0.362783	1.15242	T2	KSADS-BD	Parent	136	6234	73
mh_y_ksads__bpd__flgtid__past_sx	IRS	0.105528	0.065139	0.105222	0.387661	1.1113	T2	KSADS-BD	Youth	242	6164	37
mh_p_ksads__bpd__ruleoutsub__past_sx	PRS	-0.773143	0.482159	0.108824	0.396753	0.46156	T3	KSADS-BD	Parent	4	4396	514
PLE Ever	PRS	0.0339678	0.0212736	0.11033	0.398098	1.03455	T1	Prodomal Psychosis Scale	Youth	5743	3597	2
mh_p_ksads__bpd__goaldir__incr__past_sx	PRS	0.118478	0.0759342	0.118696	0.423913	1.12578	T2	KSADS-BD	Parent	178	6192	73
mh_p_ksads__bpd__irrit__manic__past_sx	IRS	-0.374062	0.241154	0.12087	0.427319	0.687934	T2	KSADS-BD	Parent	18	6352	73
mh_p_ksads__bpd__goaldir__incr__past_sx	PRS	0.210824	0.136813	0.123325	0.429575	1.2347	T4	KSADS-BD	Parent	54	5910	75
mh_y_ksads__bpd__impfunct__past_sx	PRS	0.0988597	0.0642635	0.123963	0.429575	1.10391	T2	KSADS-BD	Youth	252	6154	37
mh_y_ksads__bpd__grndios__past_sx	PRS	0.0892055	0.0592094	0.131911	0.452635	1.09331	T3	KSADS-BD	Youth	306	4423	185
mh_y_ksads__bpd__riskactv__past_sx	PRS	0.0933329	0.0627888	0.137158	0.464197	1.09783	T1	KSADS-BD	Youth	262	9019	30
mh_y_ksads__bpd__grndios__past_sx	PRS	0.121347	0.0817956	0.137933	0.464197	1.12902	T2	KSADS-BD	Youth	153	6253	37
mh_p_ksads__bpd__dur4days__past_sx	IRS	0.0412228	0.027941	0.140119	0.467063	1.04208	T1	KSADS-BD	Parent	1526	7703	82
mh_p_ksads__bpd__prspch__past_sx	PRS	0.0597536	0.0411933	0.146901	0.479305	1.06157	T1	KSADS-BD	Parent	634	8595	82
mh_y_ksads__bpd__hosp__past_sx	PRS	-0.551417	0.38038	0.147157	0.479305	0.576133	T2	KSADS-BD	Youth	7	6399	37
mh_p_ksads__bpd__riskactv__past_sx	IRS	0.413116	0.285817	0.148349	0.479305	1.51152	T3	KSADS-BD	Parent	12	4388	514
mh_y_ksads__bpd__mood__elv__past_sx	IRS	-0.0591247	0.0409991	0.149275	0.479305	0.942589	T1	KSADS-BD	Youth	647	8634	30
PLE Ever	PRS	0.0401879	0.0279611	0.150639	0.479305	1.04101	T4	Prodomal Psychosis Scale	Youth	1848	4171	NA
mh_y_ksads__bpd__goaldir__incr__past_sx	PRS	-0.0624956	0.0438442	0.154041	0.485716	0.939417	T1	KSADS-BD	Youth	553	8728	30
mh_y_ksads__bpd__mood__elv__past_sx	PRS	0.0711214	0.0507095	0.160758	0.50237	1.07371	T4	KSADS-BD	Youth	419	5568	52
mh_y_ksads__bpd__flgtid__past_sx	PRS	0.085664	0.0616046	0.164363	0.509089	1.08944	T3	KSADS-BD	Youth	281	4448	185
mh_y_ksads__bpd__mood__euph__past_sx	IRS	0.127471	0.0928013	0.169568	0.520602	1.13595	T1	KSADS-BD	Youth	115	9166	30
mh_p_ksads__bpd__distract__past_sx	PRS	0.166051	0.122097	0.173832	0.529054	1.18063	T4	KSADS-BD	Parent	68	5896	75
mh_y_pps__dist__pers_score	IRS	0.109809	0.081743	0.179161	0.533515	1.11606	T3	Prodomal Psychosis Scale	Youth	154	4847	30
mh_p_ksads__bpd__mood__elv__past_sx	PRS	0.123965	0.0923414	0.179444	0.533515	1.13198	T4	KSADS-BD	Parent	120	5844	75
mh_y_ksads__bpd__hyprsex__past_sx	PRS	-0.957845	0.715571	0.180709	0.533515	0.383719	T2	KSADS-BD	Youth	2	6404	37
mh_p_ksads__bpd__ruleoutsub__past_sx	PRS	0.664038	0.497962	0.182364	0.533515	1.94262	T4	KSADS-BD	Parent	4	5960	75
mh_p_ksads__bpd__impfunct__past_sx	PRS	0.0374372	0.028147	0.183497	0.533515	1.03815	T1	KSADS-BD	Parent	1511	7718	82
mh_p_ksads__bpd__irrit__manic__past_sx	PRS	-0.313789	0.23643	0.184444	0.533515	0.730673	T2	KSADS-BD	Parent	18	6352	73
mh_y_ksads__bpd__irrit__expl__past_sx	PRS	0.0844808	0.0642614	0.18863	0.541152	1.08815	T2	KSADS-BD	Youth	252	6154	37
mh_p_ksads__bpd__hyprsex__past_sx	IRS	0.1112	0.0854011	0.192885	0.548785	1.11762	T1	KSADS-BD	Parent	136	9093	82
mh_y_pps__dist__pers_score	IRS	0.0944343	0.073282	0.197522	0.548785	1.09904	T2	Prodomal Psychosis Scale	Youth	189	6247	1
mh_p_ksads__bpd__enrg__incr__past_sx	PRS	0.0640129	0.0497071	0.197815	0.548785	1.06611	T1	KSADS-BD	Parent	425	8804	82
mh_y_ksads__bpd__grndios__past_sx	IRS	0.0757986	0.0588875	0.198032	0.548785	1.07875	T3	KSADS-BD	Youth	306	4423	185
mh_y_ksads__bpd__mood__elv__past_sx	PRS	-0.0523351	0.0407584	0.199131	0.548785	0.949011	T1	KSADS-BD	Youth	647	8634	30
mh_y_ksads__bpd__psymot__agit__past_sx	IRS	0.105032	0.0822996	0.20188	0.552017	1.11075	T3	KSADS-BD	Youth	151	4578	185
mh_p_ksads__bpd__irrit__expl__past_sx	IRS	0.0694261	0.0546759	0.204165	0.553936	1.07189	T4	KSADS-BD	Parent	354	5610	75
mh_y_ksads__bpd__ractho__past_sx	PRS	0.0764792	0.0607479	0.208045	0.56012	1.07948	T4	KSADS-BD	Youth	285	5702	52
mh_y_pps__dist__curr_score	PRS	0.0721044	0.0575116	0.209938	0.560903	1.07477	T2	Prodomal Psychosis Scale	Youth	318	6119	NA
mh_y_ksads__bpd__riskactv__past_sx	PRS	0.135089	0.109755	0.218391	0.579066	1.14464	T2	KSADS-BD	Youth	84	6322	37
mh_p_ksads__bpd__mood__euph__past_sx	PRS	0.262619	0.214146	0.220066	0.579121	1.30033	T1	KSADS-BD	Parent	22	9207	82
mh_y_ksads__bpd__irrit__expl__past_sx	IRS	-0.0359865	0.0295032	0.22256	0.581314	0.964653	T1	KSADS-BD	Youth	1355	7926	30
mh_y_ksads__bpd__prspch__past_sx	PRS	0.0525603	0.043393	0.225795	0.585394	1.05397	T1	KSADS-BD	Youth	567	8714	30
mh_p_ksads__bpd__distract__incr__past_sx	PRS	0.0832928	0.0694579	0.230456	0.593086	1.08686	T2	KSADS-BD	Parent	214	6156	73
mh_y_ksads__bpd__ractho__past_sx	IRS	0.0892539	0.0760403	0.240487	0.612841	1.09336	T2	KSADS-BD	Youth	176	6230	37
mh_y_ksads__bpd__distract__past_sx	PRS	0.0610845	0.0521683	0.241634	0.612841	1.06299	T4	KSADS-BD	Youth	394	5593	52
mh_y_pps__dist__curr_score	IRS	0.0784886	0.0677865	0.246913	0.616403	1.08165	T4	Prodomal Psychosis Scale	Youth	225	5794	NA
mh_y_ksads__bpd__flgtid__past_sx	IRS	0.0521635	0.0451228	0.247667	0.616403	1.05355	T1	KSADS-BD	Youth	517	8764	30
mh_y_ksads__bpd__mood__euph__past_sx	PRS	0.110045	0.0957009	0.250189	0.616403	1.11633	T2	KSADS-BD	Youth	111	6295	37
Manic Sypmtoms (Ever)	IRS	0.0321108	0.0279907	0.251302	0.616403	1.03263	T4	7UP Mania	Youth	2954	2253	NA
mh_p_ksads__bpd__slpdecr__past_sx	PRS	0.123218	0.107531	0.251845	0.616403	1.13113	T4	KSADS-BD	Parent	88	5876	75
mh_p_ksads__bpd__goaldir__incr__past_sx	PRS	-0.184106	0.162403	0.256949	0.620985	0.831848	T3	KSADS-BD	Parent	38	4362	514
mh_p_ksads__bpd__ruleoutsub__past_sx	IRS	0.542684	0.479031	0.257265	0.620985	1.72062	T4	KSADS-BD	Parent	4	5960	75
mh_y_ksads__bpd__slpdecr__past_sx	PRS	0.0451447	0.0405565	0.265652	0.636837	1.04618	T4	KSADS-BD	Youth	688	5299	52
mh_y_ksads__bpd__psymot__agit__past_sx	PRS	0.0418601	0.0380787	0.271635	0.645344	1.04275	T1	KSADS-BD	Youth	752	8529	30
mh_y_ksads__bpd__riskactv__past_sx	PRS	0.0748155	0.0684518	0.274409	0.645344	1.07769	T4	KSADS-BD	Youth	222	5765	52
mh_p_ksads__bpd__riskactv__past_sx	PRS	0.316937	0.290581	0.275405	0.645344	1.37292	T3	KSADS-BD	Parent	12	4388	514
mh_p_ksads__bpd__mood__elv__past_sx	PRS	0.0664955	0.0611592	0.276925	0.645344	1.06876	T2	KSADS-BD	Parent	279	6091	73
mh_y_ksads__bpd__mood__elv__past_sx	PRS	0.0621897	0.0573771	0.27842	0.645344	1.06416	T3	KSADS-BD	Youth	327	4402	185
Manic Sypmtoms (Ever)	PRS	0.03012	0.0279838	0.281777	0.648829	1.03058	T4	7UP Mania	Youth	2954	2253	NA
mh_p_ksads__bpd__irrit__expl__past_sx	IRS	0.0365034	0.0348049	0.29427	0.673167	1.03718	T2	KSADS-BD	Parent	970	5400	73
mh_y_ksads__bpd__goaldir__incr__past_sx	IRS	-0.0459886	0.0440616	0.296609	0.674111	0.955053	T1	KSADS-BD	Youth	553	8728	30
mh_y_pps__dist__curr_score	IRS	0.0476172	0.0460577	0.301201	0.680132	1.04877	T1	Prodomal Psychosis Scale	Youth	494	8846	2
mh_y_ksads__bpd__hosp__past_sx	IRS	0.171453	0.166557	0.303293	0.680466	1.18703	T1	KSADS-BD	Youth	35	9246	30
mh_y_ksads__bpd__irrit__expl__past_sx	IRS	-0.060734	0.0611638	0.320723	0.711411	0.941074	T3	KSADS-BD	Youth	284	4445	185
mh_y_ksads__bpd__ractho__past_sx	PRS	0.0710882	0.0716546	0.321151	0.711411	1.07368	T3	KSADS-BD	Youth	204	4525	185
mh_p_ksads__bpd__ruleoutsub__past_sx	IRS	-1.00401	1.05117	0.339509	0.747346	0.366406	T1	KSADS-BD	Parent	1	9228	82
mh_y_ksads__bpd__slpdecr__past_sx	IRS	0.0376674	0.0400397	0.346833	0.751165	1.03839	T1	KSADS-BD	Youth	670	8611	30
mh_y_ksads__bpd__distract__past_sx	PRS	0.0376797	0.0401454	0.347947	0.751165	1.0384	T1	KSADS-BD	Youth	670	8611	30
mh_p_ksads__bpd__goaldir__incr__past_sx	IRS	0.0416902	0.0445237	0.349087	0.751165	1.04257	T1	KSADS-BD	Parent	531	8698	82
mh_y_ksads__bpd__hyprsex__past_sx	IRS	-0.482197	0.515762	0.349828	0.751165	0.617425	T1	KSADS-BD	Youth	4	9277	30
mh_p_ksads__bpd__distract__past_sx	IRS	-0.112707	0.122363	0.357006	0.760722	0.893412	T4	KSADS-BD	Parent	68	5896	75
mh_y_ksads__bpd__irrit__manic__past_sx	PRS	-0.120748	0.13208	0.360613	0.760722	0.886258	T2	KSADS-BD	Youth	58	6348	37
mh_y_ksads__bpd__flgtid__past_sx	PRS	0.051862	0.0567516	0.360799	0.760722	1.05323	T4	KSADS-BD	Youth	329	5658	52
mh_y_ksads__bpd__prspch__past_sx	PRS	0.0578799	0.0638982	0.365034	0.765042	1.05959	T2	KSADS-BD	Youth	255	6151	37
mh_y_ksads__bpd__psymot__agit__past_sx	PRS	0.0617715	0.0693527	0.373097	0.777286	1.06372	T4	KSADS-BD	Youth	216	5771	52
mh_p_ksads__bpd__psymot__agit__past_sx	PRS	0.0324876	0.0373081	0.383866	0.79499	1.03302	T1	KSADS-BD	Parent	786	8443	82
mh_p_ksads__bpd__riskactv__past_sx	PRS	0.0555448	0.0645455	0.389485	0.80188	1.05712	T1	KSADS-BD	Parent	247	8982	82
mh_p_ksads__bpd__ruleoutsub__past_sx	PRS	0.854776	1.00927	0.397036	0.807726	2.35085	T1	KSADS-BD	Parent	1	9228	82
Manic Sypmtoms (Ever)	IRS	0.0219042	0.026007	0.399651	0.807726	1.02215	T2	7UP Mania	Youth	3565	2531	NA
mh_p_ksads__bpd__ruleoutsub__past_sx	PRS	0.831927	0.989588	0.400527	0.807726	2.29774	T2	KSADS-BD	Parent	1	6369	73
mh_y_ksads__bpd__psymot__agit__past_sx	IRS	0.0580363	0.0691858	0.401555	0.807726	1.05975	T4	KSADS-BD	Youth	216	5771	52
mh_p_ksads__bpd__prspch__past_sx	IRS	0.116594	0.141303	0.409293	0.818585	1.12366	T4	KSADS-BD	Parent	50	5914	75
mh_p_ksads__bpd__flgtid__past_sx	IRS	-0.115545	0.141091	0.41282	0.820949	0.890881	T4	KSADS-BD	Parent	51	5913	75
mh_p_ksads__bpd__hosp__past_sx	IRS	0.0895335	0.111929	0.423761	0.834423	1.09366	T1	KSADS-BD	Parent	79	9150	82
mh_y_ksads__bpd__prspch__past_sx	PRS	0.0485263	0.0608503	0.425178	0.834423	1.04972	T3	KSADS-BD	Youth	288	4441	185
mh_y_ksads__bpd__ruleoutsub__past_sx	IRS	0.708991	0.896586	0.42908	0.834423	2.03194	T2	KSADS-BD	Youth	1	6405	37
mh_p_ksads__bpd__dur4days__past_sx	IRS	0.0310027	0.0392103	0.429132	0.834423	1.03149	T2	KSADS-BD	Parent	732	5638	73
mh_p_ksads__bpd__flgtid__past_sx	PRS	-0.149751	0.192585	0.436814	0.843909	0.860922	T3	KSADS-BD	Parent	27	4373	514
mh_p_ksads__bpd__hyprsex__past_sx	PRS	0.174214	0.225035	0.438833	0.843909	1.19031	T3	KSADS-BD	Parent	20	4380	514
mh_p_ksads__bpd__slpdecr__past_sx	PRS	0.0665277	0.0865698	0.442198	0.845734	1.06879	T2	KSADS-BD	Parent	136	6234	73
mh_y_pps__dist__pers_score	PRS	0.0601771	0.0797044	0.450247	0.847267	1.06202	T4	Prodomal Psychosis Scale	Youth	162	5661	196
mh_y_pps__dist__pers_score	PRS	0.0552881	0.0738144	0.453848	0.847267	1.05685	T2	Prodomal Psychosis Scale	Youth	189	6247	1
mh_p_ksads__bpd__goaldir__incr__past_sx	IRS	0.0564289	0.0756698	0.455833	0.847267	1.05805	T2	KSADS-BD	Parent	178	6192	73
mh_y_ksads__bpd__flgtid__past_sx	IRS	0.0422325	0.0566499	0.45597	0.847267	1.04314	T4	KSADS-BD	Youth	329	5658	52
mh_p_ksads__bpd__ractho__past_sx	PRS	0.111601	0.149794	0.456253	0.847267	1.11807	T4	KSADS-BD	Parent	45	5919	75
mh_p_ksads__bpd__hyprsex__past_sx	PRS	0.0672378	0.0909294	0.459634	0.847267	1.06955	T2	KSADS-BD	Parent	123	6247	73
mh_p_ksads__bpd__distract__past_sx	IRS	0.0346018	0.0473051	0.464498	0.847267	1.03521	T2	KSADS-BD	Parent	481	5889	73
mh_p_ksads__bpd__hyprsex__past_sx	PRS	0.142576	0.196722	0.468599	0.847267	1.15324	T4	KSADS-BD	Parent	26	5938	75
mh_p_ksads__bpd__slpdecr__past_sx	PRS	0.0479275	0.0662577	0.469465	0.847267	1.04909	T1	KSADS-BD	Parent	234	8995	82
PLE Bother	IRS	0.0205552	0.0284185	0.469494	0.847267	1.02077	T1	Prodomal Psychosis Scale	Youth	4009	1734	3599
mh_p_ksads__bpd__psymot__agit__past_sx	IRS	0.121072	0.168631	0.472775	0.847267	1.12871	T4	KSADS-BD	Parent	35	5929	75
mh_y_ksads__bpd__mood__euph__past_sx	PRS	0.0671556	0.0939567	0.474763	0.847267	1.06946	T1	KSADS-BD	Youth	115	9166	30
mh_y_ksads__bpd__enrg__incr__past_sx	IRS	0.0333352	0.0466394	0.474768	0.847267	1.0339	T4	KSADS-BD	Youth	501	5486	52
mh_y_ksads__bpd__goaldir__incr__past_sx	IRS	0.048243	0.0683185	0.480096	0.847267	1.04943	T2	KSADS-BD	Youth	221	6185	37
mh_p_ksads__bpd__irrit__expl__past_sx	PRS	0.0436296	0.0617873	0.48011	0.847267	1.0446	T3	KSADS-BD	Parent	281	4119	514
mh_y_pps__dist__pers_score	IRS	0.0559605	0.0795436	0.481732	0.847267	1.05756	T4	Prodomal Psychosis Scale	Youth	162	5661	196
mh_y_ksads__bpd__riskactv__past_sx	IRS	0.0565657	0.0816215	0.488294	0.85226	1.0582	T3	KSADS-BD	Youth	154	4575	185
mh_p_ksads__bpd__ruleoutsub__past_sx	IRS	-0.711075	1.02876	0.489441	0.85226	0.491116	T2	KSADS-BD	Parent	1	6369	73
mh_y_ksads__bpd__flgtid__past_sx	PRS	0.0448372	0.0655243	0.493796	0.855587	1.04586	T2	KSADS-BD	Youth	242	6164	37
mh_y_ksads__bpd__goaldir__incr__past_sx	IRS	-0.0398693	0.0589545	0.498867	0.860116	0.960915	T4	KSADS-BD	Youth	304	5683	52
mh_y_ksads__bpd__ractho__past_sx	IRS	-0.0407563	0.0607864	0.50255	0.862217	0.960063	T4	KSADS-BD	Youth	285	5702	52
mh_p_ksads__bpd__irrit__manic__past_sx	PRS	0.138003	0.213822	0.51866	0.885517	1.14798	T1	KSADS-BD	Parent	22	9207	82
mh_p_ksads__bpd__mood__euph__past_sx	IRS	0.134735	0.210306	0.521742	0.886075	1.14423	T1	KSADS-BD	Parent	22	9207	82
mh_y_ksads__bpd__riskactv__past_sx	IRS	0.0435227	0.0683121	0.52405	0.886075	1.04448	T4	KSADS-BD	Youth	222	5765	52
mh_p_ksads__bpd__slpdecr__past_sx	PRS	-0.0720213	0.114216	0.52832	0.88879	0.930511	T3	KSADS-BD	Parent	78	4322	514
PLE Bother	PRS	0.0244418	0.0389893	0.530735	0.88879	1.02474	T2	Prodomal Psychosis Scale	Youth	1861	994	3582
mh_p_ksads__bpd__ractho__past_sx	IRS	0.0480592	0.0774324	0.534824	0.891373	1.04923	T2	KSADS-BD	Parent	170	6200	73
mh_y_ksads__bpd__prspch__past_sx	IRS	0.0338752	0.0557174	0.543199	0.901041	1.03446	T4	KSADS-BD	Youth	341	5646	52
mh_y_ksads__bpd__enrg__incr__past_sx	PRS	0.0230637	0.0381813	0.545805	0.901092	1.02333	T1	KSADS-BD	Youth	747	8534	30
mh_y_ksads__bpd__enrg__incr__past_sx	IRS	0.0320609	0.054463	0.55608	0.913337	1.03258	T3	KSADS-BD	Youth	363	4366	185
mh_y_ksads__bpd__ruleoutsub__past_sx	PRS	0.151353	0.258653	0.558441	0.913337	1.16341	T4	KSADS-BD	Youth	15	5972	52
mh_p_ksads__bpd__prspch__past_sx	PRS	-0.0813706	0.142233	0.567258	0.920268	0.921852	T4	KSADS-BD	Parent	50	5914	75
mh_y_ksads__bpd__distract__past_sx	IRS	0.0297459	0.0520881	0.567953	0.920268	1.03019	T4	KSADS-BD	Youth	394	5593	52
mh_p_ksads__bpd__mood__elv__past_sx	PRS	0.0197842	0.0348856	0.570636	0.920268	1.01998	T1	KSADS-BD	Parent	912	8317	82
mh_p_ksads__bpd__ractho__past_sx	PRS	0.112807	0.201223	0.575065	0.920268	1.11942	T3	KSADS-BD	Parent	25	4375	514
mh_p_ksads__bpd__psymot__agit__past_sx	PRS	-0.0945157	0.169784	0.577745	0.920268	0.909813	T4	KSADS-BD	Parent	35	5929	75
mh_y_ksads__bpd__dur1wk__past_sx	PRS	0.0217557	0.039154	0.578454	0.920268	1.02199	T1	KSADS-BD	Youth	707	8574	30
mh_y_ksads__bpd__flgtid__past_sx	PRS	0.0248138	0.0452891	0.583762	0.921278	1.02512	T1	KSADS-BD	Youth	517	8764	30
mh_y_ksads__bpd__ruleoutsub__past_sx	PRS	0.542685	0.994346	0.585224	0.921278	1.72062	T2	KSADS-BD	Youth	1	6405	37
mh_p_ksads__bpd__hosp__past_sx	PRS	0.061308	0.113078	0.587697	0.921278	1.06323	T1	KSADS-BD	Parent	79	9150	82
mh_y_ksads__bpd__ruleoutsub__past_sx	IRS	-0.140045	0.259636	0.589618	0.921278	0.869319	T4	KSADS-BD	Youth	15	5972	52
mh_y_ksads__bpd__mood__elv__past_sx	IRS	-0.0269077	0.0507115	0.595694	0.921918	0.973451	T4	KSADS-BD	Youth	419	5568	52
mh_p_ksads__bpd__hosp__past_sx	PRS	0.101478	0.192552	0.598181	0.921918	1.10681	T2	KSADS-BD	Parent	27	6343	73
mh_y_ksads__bpd__irrit__expl__past_sx	PRS	0.0295155	0.0561047	0.598834	0.921918	1.02996	T4	KSADS-BD	Youth	337	5650	52
mh_p_ksads__bpd__hosp__past_sx	IRS	0.0992767	0.191088	0.603388	0.921918	1.10437	T2	KSADS-BD	Parent	27	6343	73
mh_p_ksads__bpd__irrit__manic__past_sx	IRS	0.10937	0.210934	0.604107	0.921918	1.11557	T1	KSADS-BD	Parent	22	9207	82
mh_y_ksads__bpd__irrit__manic__past_sx	IRS	0.0847956	0.165823	0.609098	0.921918	1.08849	T1	KSADS-BD	Youth	36	9245	30
mh_p_ksads__bpd__impfunct__past_sx	IRS	-0.0143794	0.0281429	0.609391	0.921918	0.985723	T1	KSADS-BD	Parent	1511	7718	82
mh_y_ksads__bpd__ractho__past_sx	PRS	0.0228987	0.045329	0.613441	0.921918	1.02316	T1	KSADS-BD	Youth	516	8765	30
mh_y_ksads__bpd__riskactv__past_sx	IRS	0.0552796	0.109519	0.613734	0.921918	1.05684	T2	KSADS-BD	Youth	84	6322	37
mh_y_ksads__bpd__dur1wk__past_sx	IRS	0.0192255	0.0391158	0.623071	0.928786	1.01941	T1	KSADS-BD	Youth	707	8574	30
mh_y_ksads__bpd__hyprsex__past_sx	IRS	0.0523203	0.106616	0.623613	0.928786	1.05371	T4	KSADS-BD	Youth	89	5898	52
mh_y_ksads__bpd__prspch__past_sx	IRS	0.0293915	0.0606257	0.627817	0.931084	1.02983	T3	KSADS-BD	Youth	288	4441	185
mh_y_ksads__bpd__dur4days__past_sx	PRS	0.0164368	0.034602	0.634769	0.933906	1.01657	T1	KSADS-BD	Youth	929	8352	30
mh_y_ksads__bpd__mood__elv__past_sx	PRS	-0.0315589	0.0664927	0.635056	0.933906	0.968934	T2	KSADS-BD	Youth	235	6171	37
mh_p_ksads__bpd__hyprsex__past_sx	IRS	0.102452	0.223834	0.647158	0.936771	1.10788	T3	KSADS-BD	Parent	20	4380	514
mh_y_ksads__bpd__grndios__past_sx	IRS	0.0204432	0.0450304	0.649839	0.936771	1.02065	T1	KSADS-BD	Youth	522	8759	30
Manic Sypmtoms (Ever)	PRS	-0.0117962	0.0259941	0.649969	0.936771	0.988273	T2	7UP Mania	Youth	3565	2531	NA
mh_y_ksads__bpd__irrit__manic__past_sx	PRS	0.0753906	0.167221	0.652101	0.936771	1.07831	T1	KSADS-BD	Youth	36	9245	30
mh_y_ksads__bpd__flgtid__past_sx	IRS	0.0276138	0.0613298	0.65253	0.936771	1.028	T3	KSADS-BD	Youth	281	4448	185
mh_y_ksads__bpd__irrit__expl__past_sx	IRS	0.0251911	0.0560411	0.653063	0.936771	1.02551	T4	KSADS-BD	Youth	337	5650	52
mh_y_ksads__bpd__mood__elv__past_sx	IRS	0.0293675	0.0664167	0.658366	0.940523	1.0298	T2	KSADS-BD	Youth	235	6171	37
mh_p_ksads__bpd__mood__elv__past_sx	PRS	-0.0454128	0.103752	0.6616	0.941301	0.955603	T3	KSADS-BD	Parent	95	4305	514
mh_y_ksads__bpd__ractho__past_sx	PRS	-0.0331243	0.0764693	0.66489	0.941511	0.967418	T2	KSADS-BD	Youth	176	6230	37
mh_y_ksads__bpd__distract__past_sx	IRS	0.0172468	0.0401002	0.667127	0.941511	1.0174	T1	KSADS-BD	Youth	670	8611	30
mh_y_ksads__bpd__psymot__agit__past_sx	PRS	-0.0259078	0.0610315	0.671202	0.943457	0.974425	T2	KSADS-BD	Youth	281	6125	37
mh_p_ksads__bpd__prspch__past_sx	PRS	0.0688023	0.165507	0.677625	0.946726	1.07122	T3	KSADS-BD	Parent	37	4363	514
mh_p_ksads__bpd__slpdecr__past_sx	IRS	0.0442876	0.107191	0.679487	0.946726	1.04528	T4	KSADS-BD	Parent	88	5876	75
mh_y_ksads__bpd__grndios__past_sx	IRS	-0.022558	0.0549896	0.681642	0.946726	0.977695	T4	KSADS-BD	Youth	352	5635	52
mh_p_ksads__bpd__distract__past_sx	PRS	-0.0514833	0.135708	0.704415	0.973723	0.949819	T3	KSADS-BD	Parent	55	4345	514
PLE Bother	IRS	0.014485	0.0385393	0.70703	0.973723	1.01459	T2	Prodomal Psychosis Scale	Youth	1861	994	3582
mh_y_ksads__bpd__slpdecr__past_sx	PRS	0.0149534	0.0401298	0.709427	0.973723	1.01507	T1	KSADS-BD	Youth	670	8611	30
mh_y_ksads__bpd__impfunct__past_sx	IRS	0.0127295	0.0370338	0.731052	0.997934	1.01281	T1	KSADS-BD	Youth	798	8483	30
mh_y_pps__dist__curr_score	PRS	0.0157911	0.0462479	0.732769	0.997934	1.01592	T1	Prodomal Psychosis Scale	Youth	494	8846	2
PLE Ever	PRS	-0.00813146	0.0250911	0.745879	1	0.991902	T2	Prodomal Psychosis Scale	Youth	2855	3582	NA
mh_p_ksads__bpd__impfunct__past_sx	IRS	0.01318	0.0411282	0.748619	1	1.01327	T2	KSADS-BD	Parent	658	5712	73
mh_y_ksads__bpd__slpdecr__past_sx	PRS	0.013857	0.0435094	0.750119	1	1.01395	T2	KSADS-BD	Youth	581	5825	37
mh_y_pps__dist__pers_score	PRS	0.0257003	0.0817516	0.75324	1	1.02603	T3	Prodomal Psychosis Scale	Youth	154	4847	30
mh_p_ksads__bpd__psymot__agit__past_sx	IRS	0.0186	0.0609256	0.760145	1	1.01877	T2	KSADS-BD	Parent	281	6089	73
mh_p_ksads__bpd__flgtid__past_sx	PRS	-0.0135392	0.0448504	0.762748	1	0.986552	T1	KSADS-BD	Parent	527	8702	82
mh_p_ksads__bpd__distract__incr__past_sx	IRS	0.0204744	0.0694205	0.768045	1	1.02069	T2	KSADS-BD	Parent	214	6156	73
mh_p_ksads__bpd__irrit__expl__past_sx	IRS	-0.00659918	0.0241406	0.784574	1	0.993423	T1	KSADS-BD	Parent	2277	6952	82
mh_y_ksads__bpd__psymot__agit__past_sx	IRS	-0.0104071	0.0381122	0.784803	1	0.989647	T1	KSADS-BD	Youth	752	8529	30
mh_p_ksads__bpd__mood__euph__past_sx	IRS	0.0852715	0.313986	0.785947	1	1.08901	T2	KSADS-BD	Parent	10	6360	73
mh_p_ksads__bpd__riskactv__past_sx	IRS	-0.0464712	0.17478	0.790328	1	0.954592	T4	KSADS-BD	Parent	33	5931	75
PLE Bother	IRS	-0.0122718	0.0469037	0.793601	1	0.987803	T3	Prodomal Psychosis Scale	Youth	1286	695	3050
mh_y_ksads__bpd__ractho__past_sx	IRS	0.0185936	0.0713776	0.794481	1	1.01877	T3	KSADS-BD	Youth	204	4525	185
mh_p_ksads__bpd__grndios__past_sx	IRS	0.0374231	0.14619	0.797959	1	1.03813	T4	KSADS-BD	Parent	47	5917	75
PLE Bother	IRS	-0.0123427	0.0484543	0.798932	1	0.987733	T4	Prodomal Psychosis Scale	Youth	1174	674	4171
mh_p_ksads__bpd__dur4days__past_sx	PRS	0.00709793	0.0280204	0.800026	1	1.00712	T1	KSADS-BD	Parent	1526	7703	82
mh_p_ksads__bpd__flgtid__past_sx	IRS	0.0488053	0.19295	0.800312	1	1.05002	T3	KSADS-BD	Parent	27	4373	514
mh_p_ksads__bpd__psymot__agit__past_sx	PRS	0.0510408	0.205133	0.803502	1	1.05237	T3	KSADS-BD	Parent	24	4376	514
mh_y_ksads__bpd__dur1wk__past_sx	PRS	0.0126182	0.050934	0.804339	1	1.0127	T2	KSADS-BD	Youth	412	5994	37
mh_y_ksads__bpd__prspch__past_sx	IRS	0.0105171	0.0433528	0.80832	1	1.01057	T1	KSADS-BD	Youth	567	8714	30
mh_y_ksads__bpd__hyprsex__past_sx	PRS	0.0257032	0.10685	0.809901	1	1.02604	T4	KSADS-BD	Youth	89	5898	52
mh_p_ksads__bpd__grndios__past_sx	PRS	-0.0330683	0.156984	0.833163	1	0.967472	T3	KSADS-BD	Parent	41	4359	514
mh_p_ksads__bpd__hyprsex__past_sx	IRS	-0.0400818	0.196751	0.838574	1	0.960711	T4	KSADS-BD	Parent	26	5938	75
mh_p_ksads__bpd__goaldir__incr__past_sx	PRS	0.00891245	0.0447031	0.841974	1	1.00895	T1	KSADS-BD	Parent	531	8698	82
mh_y_ksads__bpd__hosp__past_sx	PRS	0.0327685	0.169484	0.84669	1	1.03331	T1	KSADS-BD	Youth	35	9246	30
mh_y_ksads__bpd__hyprsex__past_sx	IRS	0.131735	0.700215	0.850771	1	1.14081	T2	KSADS-BD	Youth	2	6404	37
mh_y_ksads__bpd__hyprsex__past_sx	PRS	0.0905932	0.500868	0.856468	1	1.09482	T1	KSADS-BD	Youth	4	9277	30
mh_y_ksads__bpd__ruleoutsub__past_sx	PRS	-0.178636	0.996218	0.857691	1	0.836411	T3	KSADS-BD	Youth	1	4728	185
mh_p_ksads__bpd__enrg__incr__past_sx	PRS	0.0229424	0.129938	0.85985	1	1.02321	T4	KSADS-BD	Parent	60	5904	75
mh_p_ksads__bpd__grndios__past_sx	PRS	0.00611013	0.0366863	0.867724	1	1.00613	T1	KSADS-BD	Parent	815	8414	82
mh_y_ksads__bpd__enrg__incr__past_sx	PRS	0.0103353	0.0622967	0.868232	1	1.01039	T2	KSADS-BD	Youth	269	6137	37
mh_y_ksads__bpd__irrit__manic__past_sx	IRS	0.0216496	0.131866	0.86959	1	1.02189	T2	KSADS-BD	Youth	58	6348	37
mh_y_ksads__bpd__irrit__expl__past_sx	PRS	-0.0100449	0.0611928	0.869612	1	0.990005	T3	KSADS-BD	Youth	284	4445	185
mh_y_ksads__bpd__grndios__past_sx	PRS	0.00699559	0.0450726	0.876658	1	1.00702	T1	KSADS-BD	Youth	522	8759	30
mh_y_ksads__bpd__ractho__past_sx	IRS	0.0068379	0.0453245	0.880082	1	1.00686	T1	KSADS-BD	Youth	516	8765	30
mh_y_ksads__bpd__dur4days__past_sx	PRS	0.00610929	0.0444921	0.890784	1	1.00613	T2	KSADS-BD	Youth	553	5853	37
mh_p_ksads__bpd__enrg__incr__past_sx	IRS	-0.0145767	0.129779	0.91057	1	0.985529	T4	KSADS-BD	Parent	60	5904	75
mh_y_ksads__bpd__enrg__incr__past_sx	IRS	0.00418872	0.0381862	0.912654	1	1.0042	T1	KSADS-BD	Youth	747	8534	30
mh_p_ksads__bpd__riskactv__past_sx	PRS	-0.0116971	0.109747	0.91512	1	0.988371	T2	KSADS-BD	Parent	84	6286	73
mh_p_ksads__bpd__ractho__past_sx	IRS	0.0141544	0.149505	0.924573	1	1.01426	T4	KSADS-BD	Parent	45	5919	75
mh_p_ksads__bpd__mood__euph__past_sx	PRS	-0.0299212	0.31626	0.924625	1	0.970522	T2	KSADS-BD	Parent	10	6360	73
mh_p_ksads__bpd__dur1wk__past_sx	PRS	0.00192473	0.0296659	0.948269	1	1.00193	T1	KSADS-BD	Parent	1327	7902	82
mh_y_ksads__bpd__goaldir__incr__past_sx	PRS	0.00433933	0.0684654	0.949464	1	1.00435	T2	KSADS-BD	Youth	221	6185	37
mh_p_ksads__bpd__hyprsex__past_sx	IRS	0.00571159	0.0909959	0.949952	1	1.00573	T2	KSADS-BD	Parent	123	6247	73
mh_p_ksads__bpd__flgtid__past_sx	PRS	0.00825872	0.140832	0.953237	1	1.00829	T4	KSADS-BD	Parent	51	5913	75
mh_y_ksads__bpd__goaldir__incr__past_sx	IRS	-0.00383037	0.0677288	0.9549	1	0.996177	T3	KSADS-BD	Youth	228	4501	185
mh_y_ksads__bpd__distract__past_sx	IRS	0.00314732	0.0571811	0.956106	1	1.00315	T3	KSADS-BD	Youth	327	4402	185
mh_p_ksads__bpd__grndios__past_sx	PRS	-0.00687674	0.146654	0.9626	1	0.993147	T4	KSADS-BD	Parent	47	5917	75
mh_p_ksads__bpd__dur1wk__past_sx	IRS	0.00135813	0.0423867	0.974439	1	1.00136	T2	KSADS-BD	Parent	616	5754	73
mh_y_ksads__bpd__riskactv__past_sx	IRS	0.00135553	0.0627333	0.982761	1	1.00136	T1	KSADS-BD	Youth	262	9019	30
mh_y_ksads__bpd__distract__past_sx	PRS	-0.000970632	0.0611207	0.98733	1	0.99903	T2	KSADS-BD	Youth	280	6126	37
mh_y_ksads__bpd__mood__elv__past_sx	IRS	-0.000896008	0.0571865	0.987499	1	0.999104	T3	KSADS-BD	Youth	327	4402	185
mh_p_ksads__bpd__riskactv__past_sx	PRS	0.00197653	0.174818	0.990979	1	1.00198	T4	KSADS-BD	Parent	33	5931	75
mh_y_pps__dist__curr_score	PRS	-0.000351523	0.0655045	0.995718	1	0.999649	T3	Prodomal Psychosis Scale	Youth	245	4786	NA
mh_y_ksads__bpd__dur4days__past_sx	IRS	6.91505e-05	0.0346209	0.998406	1	1.00007	T1	KSADS-BD	Youth	929	8352	30
mh_p_ksads__bpd__distract__incr__past_sx	IRS	-9.80497e-16	5368.82	1	1	1	T3	KSADS-BD	Parent	NA	4400	514
mh_p_ksads__bpd__distract__incr__past_sx	PRS	8.89495e-16	5375.24	1	1	1	T3	KSADS-BD	Parent	NA	4400	514
mh_p_ksads__bpd__distract__incr__past_sx	IRS	1.90276e-16	4610	1	1	1	T4	KSADS-BD	Parent	NA	5964	75
mh_p_ksads__bpd__distract__incr__past_sx	PRS	2.53194e-16	4618.2	1	1	1	T4	KSADS-BD	Parent	NA	5964	75
mh_p_ksads__bpd__dur1wk__past_sx	IRS	-9.80497e-16	5368.82	1	1	1	T3	KSADS-BD	Parent	NA	4400	514
mh_p_ksads__bpd__dur1wk__past_sx	PRS	8.89495e-16	5375.24	1	1	1	T3	KSADS-BD	Parent	NA	4400	514
mh_p_ksads__bpd__dur1wk__past_sx	IRS	1.90276e-16	4610	1	1	1	T4	KSADS-BD	Parent	NA	5964	75
mh_p_ksads__bpd__dur1wk__past_sx	PRS	2.53194e-16	4618.2	1	1	1	T4	KSADS-BD	Parent	NA	5964	75
mh_p_ksads__bpd__dur4days__past_sx	IRS	-9.80497e-16	5368.82	1	1	1	T3	KSADS-BD	Parent	NA	4400	514
mh_p_ksads__bpd__dur4days__past_sx	PRS	8.89495e-16	5375.24	1	1	1	T3	KSADS-BD	Parent	NA	4400	514
mh_p_ksads__bpd__dur4days__past_sx	IRS	1.90276e-16	4610	1	1	1	T4	KSADS-BD	Parent	NA	5964	75
mh_p_ksads__bpd__dur4days__past_sx	PRS	2.53194e-16	4618.2	1	1	1	T4	KSADS-BD	Parent	NA	5964	75
mh_p_ksads__bpd__hosp__past_sx	IRS	-9.80497e-16	5368.82	1	1	1	T3	KSADS-BD	Parent	NA	4400	514
mh_p_ksads__bpd__hosp__past_sx	PRS	8.89495e-16	5375.24	1	1	1	T3	KSADS-BD	Parent	NA	4400	514
mh_p_ksads__bpd__hosp__past_sx	IRS	1.90276e-16	4610	1	1	1	T4	KSADS-BD	Parent	NA	5964	75
mh_p_ksads__bpd__hosp__past_sx	PRS	2.53194e-16	4618.2	1	1	1	T4	KSADS-BD	Parent	NA	5964	75
mh_p_ksads__bpd__impfunct__past_sx	IRS	-9.80497e-16	5368.82	1	1	1	T3	KSADS-BD	Parent	NA	4400	514
mh_p_ksads__bpd__impfunct__past_sx	PRS	8.89495e-16	5375.24	1	1	1	T3	KSADS-BD	Parent	NA	4400	514
mh_p_ksads__bpd__impfunct__past_sx	IRS	1.90276e-16	4610	1	1	1	T4	KSADS-BD	Parent	NA	5964	75
mh_p_ksads__bpd__impfunct__past_sx	PRS	2.53194e-16	4618.2	1	1	1	T4	KSADS-BD	Parent	NA	5964	75
mh_y_ksads__bpd__dur1wk__past_sx	IRS	7.95552e-15	5166.74	1	1	1	T3	KSADS-BD	Youth	NA	4729	185
mh_y_ksads__bpd__dur1wk__past_sx	PRS	-2.90074e-15	5178.3	1	1	1	T3	KSADS-BD	Youth	NA	4729	185
mh_y_ksads__bpd__dur1wk__past_sx	IRS	8.41374e-17	4603.4	1	1	1	T4	KSADS-BD	Youth	NA	5987	52
mh_y_ksads__bpd__dur1wk__past_sx	PRS	1.09338e-16	4604.54	1	1	1	T4	KSADS-BD	Youth	NA	5987	52
mh_y_ksads__bpd__dur4days__past_sx	IRS	7.95552e-15	5166.74	1	1	1	T3	KSADS-BD	Youth	NA	4729	185
mh_y_ksads__bpd__dur4days__past_sx	PRS	-2.90074e-15	5178.3	1	1	1	T3	KSADS-BD	Youth	NA	4729	185
mh_y_ksads__bpd__dur4days__past_sx	IRS	8.41374e-17	4603.4	1	1	1	T4	KSADS-BD	Youth	NA	5987	52
mh_y_ksads__bpd__dur4days__past_sx	PRS	1.09338e-16	4604.54	1	1	1	T4	KSADS-BD	Youth	NA	5987	52
mh_y_ksads__bpd__hosp__past_sx	IRS	7.95552e-15	5166.74	1	1	1	T3	KSADS-BD	Youth	NA	4729	185
mh_y_ksads__bpd__hosp__past_sx	PRS	-2.90074e-15	5178.3	1	1	1	T3	KSADS-BD	Youth	NA	4729	185
mh_y_ksads__bpd__hosp__past_sx	IRS	8.41374e-17	4603.4	1	1	1	T4	KSADS-BD	Youth	NA	5987	52
mh_y_ksads__bpd__hosp__past_sx	PRS	1.09338e-16	4604.54	1	1	1	T4	KSADS-BD	Youth	NA	5987	52
mh_y_ksads__bpd__impfunct__past_sx	IRS	7.95552e-15	5166.74	1	1	1	T3	KSADS-BD	Youth	NA	4729	185
mh_y_ksads__bpd__impfunct__past_sx	PRS	-2.90074e-15	5178.3	1	1	1	T3	KSADS-BD	Youth	NA	4729	185
mh_y_ksads__bpd__impfunct__past_sx	IRS	8.41374e-17	4603.4	1	1	1	T4	KSADS-BD	Youth	NA	5987	52
mh_y_ksads__bpd__impfunct__past_sx	PRS	1.09338e-16	4604.54	1	1	1	T4	KSADS-BD	Youth	NA	5987	52
mh_y_ksads__bpd__ruleoutsub__past_sx	IRS	-4.22889e-16	3700.72	1	1	1	T1	KSADS-BD	Youth	NA	9281	30
mh_y_ksads__bpd__ruleoutsub__past_sx	PRS	3.72439e-16	3697.86	1	1	1	T1	KSADS-BD	Youth	NA	9281	30

### Sheet: ST12
Symptom	Risk Score	Estimate	SE	P	FDR	OR	Time Point	Instrument	Responder	Yes	No	Missing	Ancestry
mh_y_ksads__bpd__ractho__past_sx	IRS	-0.570712	0.152541	0.00018302	0.0399094	0.565123	T2	KSADS-BD	Youth	46	1433	9	AMR
mh_p_ksads__bpd__prspch__past_sx	PRS	0.472368	0.128162	0.000228053	0.0399094	1.60379	T2	KSADS-BD	Parent	69	1397	22	AMR
mh_p_ksads__bpd__flgtid__past_sx	IRS	0.310541	0.099968	0.0018938	0.243775	1.36416	T2	KSADS-BD	Parent	97	3358	33	EUR
mh_p_ksads__bpd__grndios__past_sx	IRS	0.780744	0.253389	0.0020616	0.243775	2.1831	T3	KSADS-BD	Parent	15	2313	250	EUR
mh_p_ksads__bpd__enrg__incr__past_sx	IRS	0.491719	0.16292	0.00254305	0.209515	1.63513	T2	KSADS-BD	Parent	37	1429	22	AMR
mh_p_ksads__bpd__psymot__agit__past_sx	IRS	1.08648	0.360915	0.00260949	0.209515	2.96382	T3	KSADS-BD	Parent	7	1047	108	AMR
mh_y_ksads__bpd__hyprsex__past_sx	IRS	0.662644	0.220881	0.00269974	0.243775	1.93991	T3	KSADS-BD	Youth	19	2476	83	EUR
mh_p_ksads__bpd__impfunct__past_sx	PRS	0.263793	0.0888656	0.00299307	0.209515	1.30186	T2	KSADS-BD	Parent	146	1320	22	AMR
PLE Ever	IRS	0.174683	0.0591833	0.00316165	0.719192	1.19087	T2	Prodomal Psychosis Scale	Youth	712	502	NA	AFR
PLE Ever	PRS	0.120502	0.0419288	0.00405347	0.243775	1.12806	T3	Prodomal Psychosis Scale	Youth	842	1803	NA	EUR
mh_p_ksads__bpd__flgtid__past_sx	IRS	-0.895507	0.312065	0.00410967	0.719192	0.4084	T4	KSADS-BD	Parent	11	1078	12	AFR
mh_y_ksads__bpd__riskactv__past_sx	IRS	-0.592505	0.212236	0.00524272	0.260074	0.55294	T2	KSADS-BD	Youth	23	1456	9	AMR
mh_y_ksads__bpd__prspch__past_sx	IRS	-0.362235	0.130122	0.00537248	0.260074	0.696119	T2	KSADS-BD	Youth	63	1416	9	AMR
mh_y_ksads__bpd__prspch__past_sx	IRS	0.280589	0.101647	0.00577251	0.243775	1.32391	T2	KSADS-BD	Youth	94	3375	19	EUR
mh_p_ksads__bpd__distract__past_sx	IRS	0.69697	0.253368	0.00594455	0.260074	2.00766	T3	KSADS-BD	Parent	15	1039	108	AMR
mh_y_pps__dist__pers_score	IRS	0.329888	0.12271	0.00718029	0.243775	1.39081	T2	Prodomal Psychosis Scale	Youth	63	3421	NA	EUR
mh_y_ksads__bpd__distract__past_sx	PRS	0.213482	0.0798749	0.00752441	0.243775	1.23798	T3	KSADS-BD	Youth	168	2327	83	EUR
mh_p_ksads__bpd__goaldir__incr__past_sx	IRS	0.538475	0.201606	0.00756423	0.243775	1.71339	T4	KSADS-BD	Parent	24	3281	36	EUR
mh_y_ksads__bpd__ractho__past_sx	IRS	0.324898	0.121741	0.0076131	0.243775	1.38389	T2	KSADS-BD	Youth	64	3405	19	EUR
mh_y_ksads__bpd__riskactv__past_sx	PRS	0.291914	0.109496	0.00767662	0.243775	1.33899	T3	KSADS-BD	Youth	86	2409	83	EUR
mh_y_ksads__bpd__enrg__incr__past_sx	PRS	0.200097	0.0758494	0.00833751	0.243775	1.22152	T3	KSADS-BD	Youth	188	2307	83	EUR
mh_p_ksads__bpd__dur4days__past_sx	PRS	0.138904	0.05267	0.00835801	0.243775	1.14901	T2	KSADS-BD	Parent	407	3048	33	EUR
mh_p_ksads__bpd__grndios__past_sx	IRS	0.737341	0.281397	0.00878563	0.341663	2.09037	T3	KSADS-BD	Parent	12	1042	108	AMR
mh_p_ksads__bpd__hyprsex__past_sx	PRS	0.436396	0.167343	0.00911272	0.931771	1.54712	T1	KSADS-BD	Parent	38	1828	12	AFR
mh_p_ksads__bpd__slpdecr__past_sx	IRS	0.51511	0.199339	0.00976356	0.341725	1.67382	T3	KSADS-BD	Parent	25	1029	108	AMR
mh_y_ksads__bpd__hosp__past_sx	IRS	1.01013	0.398695	0.0112899	0.931771	2.74596	T2	KSADS-BD	Youth	5	1201	7	AFR
mh_y_ksads__bpd__slpdecr__past_sx	IRS	0.147543	0.0582867	0.0113628	0.305496	1.15898	T4	KSADS-BD	Youth	326	2985	30	EUR
mh_y_ksads__bpd__dur1wk__past_sx	PRS	1.29711	0.514521	0.0117019	1	3.65872	T1	KSADS-BD	Youth	4	94	NA	SAS
PLE Bother	PRS	0.244308	0.0969137	0.0117059	0.357481	1.27674	T3	Prodomal Psychosis Scale	Youth	368	160	652	AMR
mh_y_ksads__bpd__mood__euph__past_sx	IRS	0.380665	0.151918	0.0122198	0.305496	1.46326	T2	KSADS-BD	Youth	40	3429	19	EUR
mh_p_ksads__bpd__psymot__agit__past_sx	PRS	0.350226	0.140654	0.0127751	0.357481	1.41939	T2	KSADS-BD	Parent	55	1411	22	AMR
PLE Ever	PRS	-0.128564	0.0522671	0.0139032	0.357481	0.879357	T2	Prodomal Psychosis Scale	Youth	771	714	NA	AMR
mh_p_ksads__bpd__distract__past_sx	PRS	0.23336	0.0952622	0.0142993	0.357481	1.26284	T2	KSADS-BD	Parent	124	1342	22	AMR
mh_p_ksads__bpd__mood__elv__past_sx	IRS	0.364623	0.149069	0.0144452	0.337054	1.43997	T4	KSADS-BD	Parent	45	3260	36	EUR
mh_p_ksads__bpd__distract__past_sx	IRS	-0.670957	0.274314	0.0144474	0.931771	0.511219	T4	KSADS-BD	Parent	14	1075	12	AFR
mh_p_ksads__bpd__ractho__past_sx	IRS	-0.782007	0.324548	0.0159732	0.931771	0.457487	T4	KSADS-BD	Parent	10	1079	12	AFR
mh_y_pps__dist__curr_score	IRS	0.235413	0.0978099	0.0160911	0.351994	1.26543	T2	Prodomal Psychosis Scale	Youth	103	3381	NA	EUR
mh_p_ksads__bpd__flgtid__past_sx	PRS	0.364984	0.151829	0.0162207	0.366395	1.44049	T2	KSADS-BD	Parent	47	1419	22	AMR
PLE Bother	IRS	-0.834309	0.348039	0.016522	1	0.434174	T1	Prodomal Psychosis Scale	Youth	42	13	43	SAS
mh_y_ksads__bpd__goaldir__incr__past_sx	PRS	-0.605086	0.252553	0.0165807	1	0.546028	T1	KSADS-BD	Youth	16	276	NA	EAS
mh_p_ksads__bpd__grndios__past_sx	PRS	0.261714	0.109492	0.0168368	0.366395	1.29915	T2	KSADS-BD	Parent	92	1374	22	AMR
mh_p_ksads__bpd__mood__elv__past_sx	IRS	-0.682627	0.286204	0.0170742	1	0.505288	T1	KSADS-BD	Parent	17	273	2	EAS
Manic Sypmtoms (Ever)	IRS	-0.788968	0.332453	0.017636	1	0.454313	T2	7UP Mania	Youth	42	18	NA	SAS
mh_p_ksads__bpd__ractho__past_sx	PRS	0.869745	0.367007	0.0177963	0.366395	2.3863	T4	KSADS-BD	Parent	8	1319	24	AMR
mh_y_ksads__bpd__enrg__incr__past_sx	IRS	0.22553	0.0952102	0.0178478	0.359457	1.25299	T2	KSADS-BD	Youth	109	3360	19	EUR
PLE Bother	PRS	0.166796	0.0711538	0.0190696	0.359457	1.18151	T3	Prodomal Psychosis Scale	Youth	544	298	1803	EUR
mh_y_ksads__bpd__slpdecr__past_sx	PRS	0.139664	0.0598175	0.0195519	0.359457	1.14989	T3	KSADS-BD	Youth	321	2174	83	EUR
mh_p_ksads__bpd__ractho__past_sx	PRS	0.364895	0.156707	0.0198848	0.370012	1.44036	T2	KSADS-BD	Parent	44	1422	22	AMR
mh_p_ksads__bpd__irrit__expl__past_sx	PRS	0.169206	0.0734468	0.0212348	0.370012	1.18436	T2	KSADS-BD	Parent	223	1243	22	AMR
mh_p_ksads__bpd__distract__incr__past_sx	PRS	0.207725	0.09045	0.0216429	0.370012	1.23088	T1	KSADS-BD	Parent	133	2079	40	AMR
mh_y_ksads__bpd__dur4days__past_sx	PRS	0.957145	0.417078	0.0217399	1	2.60425	T1	KSADS-BD	Youth	6	92	NA	SAS
mh_p_ksads__bpd__distract__past_sx	PRS	0.102614	0.0448308	0.0220835	0.359457	1.10806	T1	KSADS-BD	Parent	566	4197	28	EUR
mh_y_ksads__bpd__hyprsex__past_sx	PRS	0.519933	0.227999	0.0225832	0.359457	1.68191	T3	KSADS-BD	Youth	19	2476	83	EUR
mh_y_ksads__bpd__distract__past_sx	PRS	-0.278406	0.122194	0.0227025	0.370012	0.756989	T2	KSADS-BD	Youth	70	1409	9	AMR
Manic Sypmtoms (Ever)	PRS	-0.563644	0.247851	0.0229586	1	0.569132	T1	7UP Mania	Youth	60	32	NA	SAS
mh_p_ksads__bpd__enrg__incr__past_sx	IRS	-0.621839	0.273706	0.0230913	1	0.536956	T4	KSADS-BD	Parent	14	1075	12	AFR
mh_y_ksads__bpd__riskactv__past_sx	IRS	0.407924	0.180209	0.0235977	0.359457	1.50369	T2	KSADS-BD	Youth	28	3441	19	EUR
mh_p_ksads__bpd__ractho__past_sx	IRS	1.0599	0.46898	0.023821	0.370012	2.88607	T3	KSADS-BD	Parent	4	1050	108	AMR
mh_p_ksads__bpd__dur1wk__past_sx	PRS	0.197563	0.0877235	0.024315	0.370012	1.21843	T2	KSADS-BD	Parent	148	1318	22	AMR
mh_p_ksads__bpd__irrit__expl__past_sx	PRS	0.0739105	0.0328733	0.0245543	0.359457	1.07671	T1	KSADS-BD	Parent	1263	3500	28	EUR
mh_y_ksads__bpd__slpdecr__past_sx	IRS	-1.33316	0.593497	0.0246861	1	0.263643	T4	KSADS-BD	Youth	7	49	1	SAS
mh_p_ksads__bpd__slpdecr__past_sx	IRS	-0.395762	0.176679	0.0250903	1	0.673167	T4	KSADS-BD	Parent	34	1055	12	AFR
mh_p_ksads__bpd__goaldir__incr__past_sx	IRS	0.49783	0.222275	0.0251101	0.359457	1.64515	T3	KSADS-BD	Parent	20	2308	250	EUR
mh_y_ksads__bpd__goaldir__incr__past_sx	PRS	0.21775	0.0977619	0.0259235	0.359457	1.24328	T3	KSADS-BD	Youth	109	2386	83	EUR
mh_p_ksads__bpd__irrit__expl__past_sx	IRS	0.19584	0.088382	0.0267025	0.359457	1.21633	T3	KSADS-BD	Parent	136	2192	250	EUR
mh_p_ksads__bpd__mood__elv__past_sx	PRS	-1.5454	0.703695	0.0280834	1	0.213227	T2	KSADS-BD	Parent	4	57	2	SAS
mh_y_ksads__bpd__irrit__expl__past_sx	IRS	0.219889	0.10075	0.0290715	0.376853	1.24594	T2	KSADS-BD	Youth	97	3372	19	EUR
PLE Ever	PRS	0.264548	0.121552	0.0295242	1	1.30284	T1	Prodomal Psychosis Scale	Youth	166	126	NA	EAS
mh_y_ksads__bpd__ractho__past_sx	IRS	0.834512	0.384496	0.0299764	1	2.30369	T3	KSADS-BD	Youth	7	151	5	EAS
mh_y_ksads__bpd__irrit__expl__past_sx	IRS	-0.142762	0.0658644	0.0301959	0.440357	0.866961	T1	KSADS-BD	Youth	266	1976	10	AMR
mh_p_ksads__bpd__dur4days__past_sx	PRS	0.175588	0.0823912	0.0330768	0.463075	1.19195	T2	KSADS-BD	Parent	170	1296	22	AMR
mh_p_ksads__bpd__grndios__past_sx	PRS	0.184382	0.0872886	0.0346582	0.414138	1.20248	T2	KSADS-BD	Parent	135	3320	33	EUR
mh_y_ksads__bpd__mood__euph__past_sx	IRS	1.39646	0.66119	0.0346832	1	4.04087	T2	KSADS-BD	Youth	2	187	2	EAS
mh_p_ksads__bpd__dur1wk__past_sx	PRS	0.119488	0.0568167	0.0354622	0.414138	1.12692	T2	KSADS-BD	Parent	342	3113	33	EUR
mh_p_ksads__bpd__prspch__past_sx	PRS	0.147801	0.0702931	0.0354975	0.414138	1.15928	T1	KSADS-BD	Parent	212	4551	28	EUR
mh_p_ksads__bpd__slpdecr__past_sx	IRS	0.369005	0.175648	0.035657	0.479999	1.44629	T2	KSADS-BD	Parent	32	1434	22	AMR
PLE Bother	IRS	0.78912	0.378151	0.0369076	1	2.20146	T3	Prodomal Psychosis Scale	Youth	36	23	107	EAS
mh_y_ksads__bpd__psymot__agit__past_sx	IRS	1.44912	0.698621	0.0380549	1	4.25938	T3	KSADS-BD	Youth	3	34	3	SAS
mh_p_ksads__bpd__mood__elv__past_sx	IRS	0.351164	0.169526	0.0383178	0.432621	1.42072	T3	KSADS-BD	Parent	35	2293	250	EUR
mh_y_ksads__bpd__prspch__past_sx	IRS	0.226385	0.10935	0.0384259	1	1.25406	T2	KSADS-BD	Youth	91	1115	7	AFR
mh_p_ksads__bpd__grndios__past_sx	PRS	-0.673733	0.325871	0.0386888	1	0.509802	T2	KSADS-BD	Parent	11	180	NA	EAS
mh_p_ksads__bpd__irrit__expl__past_sx	IRS	0.266074	0.128999	0.0391508	1	1.30483	T4	KSADS-BD	Parent	63	1026	12	AFR
mh_p_ksads__bpd__ractho__past_sx	IRS	0.393208	0.19142	0.0399596	0.437058	1.48173	T4	KSADS-BD	Parent	27	3278	36	EUR
Manic Sypmtoms (Ever)	IRS	-0.126634	0.0616935	0.0401084	0.494863	0.881056	T4	7UP Mania	Youth	662	443	NA	AMR
mh_y_ksads__bpd__dur1wk__past_sx	IRS	0.707409	0.345193	0.0404314	1	2.02873	T2	KSADS-BD	Youth	8	181	2	EAS
mh_y_ksads__bpd__prspch__past_sx	IRS	0.872013	0.42575	0.0405422	1	2.39172	T2	KSADS-BD	Youth	5	184	2	EAS
mh_y_pps__dist__pers_score	PRS	-0.306372	0.150253	0.0414459	0.494863	0.736113	T4	Prodomal Psychosis Scale	Youth	45	1252	50	AMR
mh_p_ksads__bpd__distract__past_sx	IRS	-1.8246	0.895307	0.0415535	1	0.161281	T2	KSADS-BD	Parent	4	57	2	SAS
mh_p_ksads__bpd__riskactv__past_sx	IRS	0.332992	0.16349	0.0416724	0.44198	1.39514	T2	KSADS-BD	Parent	35	3420	33	EUR
mh_p_ksads__bpd__enrg__incr__past_sx	PRS	0.345189	0.170057	0.0423722	0.494863	1.41226	T2	KSADS-BD	Parent	37	1429	22	AMR
mh_y_ksads__bpd__flgtid__past_sx	IRS	0.794237	0.391917	0.0427092	1	2.21275	T2	KSADS-BD	Youth	6	183	2	EAS
mh_y_ksads__bpd__irrit__expl__past_sx	PRS	0.133165	0.0658141	0.0430374	0.494863	1.14244	T1	KSADS-BD	Youth	266	1976	10	AMR
Manic Sypmtoms (Ever)	PRS	0.334256	0.165923	0.0439549	1	1.3969	T4	7UP Mania	Youth	98	67	NA	EAS
mh_y_ksads__bpd__flgtid__past_sx	IRS	-0.266567	0.132668	0.044508	0.494863	0.766005	T2	KSADS-BD	Youth	60	1419	9	AMR
Manic Sypmtoms (Ever)	IRS	0.312916	0.155841	0.0446522	1	1.36741	T2	7UP Mania	Youth	82	97	NA	EAS
Manic Sypmtoms (Ever)	PRS	0.0839709	0.0418396	0.0447526	0.460689	1.0876	T3	7UP Mania	Youth	1310	1024	NA	EUR
mh_y_ksads__bpd__irrit__expl__past_sx	IRS	0.215228	0.107255	0.0447833	1	1.24014	T2	KSADS-BD	Youth	95	1111	7	AFR
mh_y_ksads__bpd__ractho__past_sx	IRS	-2.14656	1.07095	0.0450315	1	0.116885	T4	KSADS-BD	Youth	3	53	1	SAS
mh_y_ksads__bpd__ractho__past_sx	PRS	-0.566552	0.284646	0.0465494	1	0.567479	T1	KSADS-BD	Youth	12	280	NA	EAS
PLE Ever	PRS	0.335229	0.168485	0.046628	1	1.39826	T3	Prodomal Psychosis Scale	Youth	59	107	NA	EAS
mh_p_ksads__bpd__goaldir__incr__past_sx	PRS	0.510181	0.256982	0.0471134	0.494863	1.66559	T4	KSADS-BD	Parent	16	1311	24	AMR
mh_y_ksads__bpd__mood__elv__past_sx	IRS	-0.286603	0.144794	0.0477732	0.494863	0.75081	T2	KSADS-BD	Youth	50	1429	9	AMR
mh_p_ksads__bpd__irrit__manic__past_sx	PRS	0.924799	0.467844	0.0480724	0.494863	2.52136	T1	KSADS-BD	Parent	5	2207	40	AMR
PLE Bother	PRS	0.0815645	0.0415466	0.0496225	0.470632	1.08498	T1	Prodomal Psychosis Scale	Youth	1820	871	2116	EUR
mh_y_ksads__bpd__psymot__agit__past_sx	PRS	0.235148	0.120023	0.0500914	0.470632	1.2651	T3	KSADS-BD	Youth	71	2424	83	EUR
mh_p_ksads__bpd__mood__elv__past_sx	PRS	0.35064	0.179597	0.0508942	1	1.41998	T3	KSADS-BD	Parent	34	810	127	AFR
mh_y_ksads__bpd__ractho__past_sx	PRS	-0.290716	0.149233	0.0514065	0.5026	0.747728	T2	KSADS-BD	Youth	46	1433	9	AMR
mh_y_ksads__bpd__psymot__agit__past_sx	PRS	0.364727	0.187457	0.051696	0.5026	1.44012	T3	KSADS-BD	Youth	31	1083	48	AMR
mh_p_ksads__bpd__enrg__incr__past_sx	PRS	-0.427582	0.219939	0.0518848	0.470632	0.652084	T3	KSADS-BD	Parent	21	2307	250	EUR
mh_y_ksads__bpd__flgtid__past_sx	PRS	1.10668	0.571942	0.0529963	1	3.0243	T2	KSADS-BD	Youth	3	60	NA	SAS
mh_y_ksads__bpd__goaldir__incr__past_sx	PRS	1.10668	0.571942	0.0529963	1	3.0243	T2	KSADS-BD	Youth	3	60	NA	SAS
PLE Ever	IRS	-0.865444	0.44823	0.0535074	1	0.420865	T3	Prodomal Psychosis Scale	Youth	13	26	NA	SAS
mh_p_ksads__bpd__irrit__expl__past_sx	PRS	0.0914836	0.0473923	0.0535639	0.470632	1.0958	T2	KSADS-BD	Parent	523	2932	33	EUR
mh_y_ksads__bpd__grndios__past_sx	IRS	0.158587	0.0823365	0.0540937	0.470632	1.17185	T3	KSADS-BD	Youth	156	2339	83	EUR
mh_p_ksads__bpd__psymot__agit__past_sx	IRS	0.425546	0.2217	0.0549245	0.470632	1.53043	T4	KSADS-BD	Parent	20	3285	36	EUR
mh_p_ksads__bpd__flgtid__past_sx	IRS	-0.661327	0.345905	0.0558919	1	0.516166	T1	KSADS-BD	Parent	11	279	2	EAS
Manic Sypmtoms (Ever)	PRS	-0.0909725	0.0475978	0.0559689	0.513096	0.913043	T1	7UP Mania	Youth	1437	645	NA	AMR
mh_y_pps__dist__curr_score	IRS	1.07329	0.562207	0.0562546	1	2.92497	T3	Prodomal Psychosis Scale	Youth	3	163	NA	EAS
mh_p_ksads__bpd__riskactv__past_sx	PRS	0.694599	0.364039	0.0563869	0.513096	2.00291	T4	KSADS-BD	Parent	8	1319	24	AMR
mh_y_pps__dist__curr_score	PRS	0.19958	0.104839	0.056951	0.470632	1.22089	T4	Prodomal Psychosis Scale	Youth	93	3236	NA	EUR
mh_y_ksads__bpd__impfunct__past_sx	IRS	0.19411	0.102035	0.0571208	0.470632	1.21423	T2	KSADS-BD	Youth	95	3374	19	EUR
mh_y_ksads__bpd__ractho__past_sx	PRS	1.03608	0.545459	0.0575025	1	2.81816	T1	KSADS-BD	Youth	3	95	NA	SAS
mh_y_ksads__bpd__irrit__expl__past_sx	PRS	0.205125	0.108062	0.0576686	1	1.22768	T2	KSADS-BD	Youth	95	1111	7	AFR
mh_y_ksads__bpd__goaldir__incr__past_sx	IRS	-0.282136	0.149132	0.0585107	0.513096	0.754171	T2	KSADS-BD	Youth	47	1432	9	AMR
mh_p_ksads__bpd__enrg__incr__past_sx	IRS	0.558258	0.29531	0.0587029	0.513096	1.74763	T3	KSADS-BD	Parent	11	1043	108	AMR
PLE Ever	PRS	0.0664789	0.0351765	0.0587756	0.470632	1.06874	T2	Prodomal Psychosis Scale	Youth	1280	2204	NA	EUR
mh_y_ksads__bpd__flgtid__past_sx	IRS	-0.246721	0.131049	0.0597454	1	0.781358	T3	KSADS-BD	Youth	63	862	46	AFR
mh_p_ksads__bpd__ractho__past_sx	IRS	0.201632	0.107136	0.0598336	0.470632	1.2234	T2	KSADS-BD	Parent	86	3369	33	EUR
mh_y_ksads__bpd__prspch__past_sx	IRS	-0.168453	0.089602	0.0601056	0.513096	0.844971	T1	KSADS-BD	Youth	135	2107	10	AMR
mh_p_ksads__bpd__hyprsex__past_sx	IRS	-0.638627	0.339696	0.0601085	1	0.528017	T4	KSADS-BD	Parent	9	1080	12	AFR
mh_y_ksads__bpd__psymot__agit__past_sx	IRS	0.174917	0.0932507	0.0606867	0.470632	1.19115	T2	KSADS-BD	Youth	115	3354	19	EUR
mh_p_ksads__bpd__flgtid__past_sx	IRS	-0.620639	0.332329	0.0618254	1	0.537601	T3	KSADS-BD	Parent	9	835	127	AFR
mh_y_ksads__bpd__mood__elv__past_sx	PRS	0.237484	0.12862	0.0648351	0.540293	1.26805	T3	KSADS-BD	Youth	67	1047	48	AMR
mh_y_ksads__bpd__dur1wk__past_sx	IRS	0.178931	0.0970344	0.0651833	1	1.19594	T2	KSADS-BD	Youth	119	1087	7	AFR
mh_p_ksads__bpd__mood__elv__past_sx	PRS	-0.315852	0.171418	0.0653908	0.470632	0.729168	T3	KSADS-BD	Parent	35	2293	250	EUR
mh_p_ksads__bpd__impfunct__past_sx	IRS	-1.07464	0.584141	0.0658132	1	0.34142	T2	KSADS-BD	Parent	6	55	2	SAS
mh_y_pps__dist__curr_score	PRS	0.182884	0.0994785	0.0660002	0.470632	1.20067	T2	Prodomal Psychosis Scale	Youth	103	3381	NA	EUR
mh_y_ksads__bpd__riskactv__past_sx	IRS	0.158601	0.0866615	0.0672324	0.470632	1.17187	T1	KSADS-BD	Youth	133	4645	13	EUR
mh_p_ksads__bpd__enrg__incr__past_sx	PRS	0.288358	0.15771	0.0674896	1	1.33423	T2	KSADS-BD	Parent	43	1154	16	AFR
mh_y_ksads__bpd__hosp__past_sx	PRS	-0.507053	0.278858	0.0690151	1	0.602268	T1	KSADS-BD	Youth	13	1858	7	AFR
mh_p_ksads__bpd__hyprsex__past_sx	IRS	-0.805843	0.443559	0.069253	1	0.446711	T3	KSADS-BD	Parent	5	839	127	AFR
mh_p_ksads__bpd__prspch__past_sx	IRS	0.449742	0.248453	0.0702693	0.470632	1.56791	T3	KSADS-BD	Parent	16	2312	250	EUR
mh_p_ksads__bpd__grndios__past_sx	IRS	0.193665	0.107204	0.0708388	0.560101	1.21369	T2	KSADS-BD	Parent	92	1374	22	AMR
mh_y_ksads__bpd__grndios__past_sx	IRS	0.268511	0.148856	0.0712581	0.470632	1.30801	T2	KSADS-BD	Youth	43	3426	19	EUR
mh_p_ksads__bpd__hyprsex__past_sx	IRS	0.562568	0.31197	0.0713445	0.470632	1.75517	T3	KSADS-BD	Parent	10	2318	250	EUR
mh_y_ksads__bpd__flgtid__past_sx	PRS	-0.236671	0.131325	0.0715182	0.560101	0.789251	T2	KSADS-BD	Youth	60	1419	9	AMR
mh_y_ksads__bpd__goaldir__incr__past_sx	IRS	-0.153096	0.0850513	0.0718546	0.470632	0.858048	T4	KSADS-BD	Youth	145	3166	30	EUR
mh_p_ksads__bpd__ractho__past_sx	PRS	0.12743	0.070919	0.0723611	0.470632	1.13591	T1	KSADS-BD	Parent	208	4555	28	EUR
mh_y_ksads__bpd__irrit__expl__past_sx	IRS	-0.206732	0.115122	0.0725308	0.560101	0.813238	T4	KSADS-BD	Youth	82	1265	4	AMR
mh_y_ksads__bpd__grndios__past_sx	IRS	-0.141158	0.0786281	0.0726118	0.470632	0.868352	T4	KSADS-BD	Youth	171	3140	30	EUR
mh_p_ksads__bpd__irrit__expl__past_sx	IRS	-0.820172	0.458052	0.0733635	1	0.440356	T4	KSADS-BD	Parent	5	183	1	EAS
mh_p_ksads__bpd__flgtid__past_sx	IRS	0.76642	0.428405	0.0736133	0.560101	2.15205	T3	KSADS-BD	Parent	5	1049	108	AMR
mh_y_ksads__bpd__riskactv__past_sx	IRS	-0.22871	0.127918	0.0737854	1	0.795559	T1	KSADS-BD	Youth	65	1806	7	AFR
mh_y_ksads__bpd__irrit__manic__past_sx	IRS	-0.439674	0.246829	0.0748647	1	0.644246	T1	KSADS-BD	Youth	17	1854	7	AFR
mh_y_ksads__bpd__irrit__expl__past_sx	IRS	1.13755	0.641092	0.075998	1	3.11912	T2	KSADS-BD	Youth	2	61	NA	SAS
mh_y_pps__dist__pers_score	PRS	0.269688	0.152133	0.0762761	1	1.30956	T4	Prodomal Psychosis Scale	Youth	46	1007	45	AFR
mh_y_ksads__bpd__mood__euph__past_sx	PRS	0.328132	0.185201	0.0764348	1	1.38837	T2	KSADS-BD	Youth	31	1175	7	AFR
mh_y_ksads__bpd__dur4days__past_sx	PRS	-0.154953	0.0875538	0.0767593	0.562269	0.856455	T2	KSADS-BD	Youth	144	1335	9	AMR
mh_y_pps__dist__pers_score	PRS	0.218465	0.124035	0.0781859	0.497547	1.24416	T4	Prodomal Psychosis Scale	Youth	66	3169	94	EUR
mh_y_ksads__bpd__psymot__agit__past_sx	PRS	0.144232	0.0819871	0.0785418	0.562269	1.15515	T1	KSADS-BD	Youth	163	2079	10	AMR
mh_p_ksads__bpd__distract__incr__past_sx	PRS	0.713061	0.406135	0.0791358	1	2.04023	T1	KSADS-BD	Parent	6	92	NA	SAS
mh_y_ksads__bpd__grndios__past_sx	PRS	0.19005	0.108514	0.0798791	0.562269	1.20931	T4	KSADS-BD	Youth	93	1254	4	AMR
mh_y_ksads__bpd__irrit__expl__past_sx	IRS	-0.247665	0.141956	0.0810446	0.562269	0.780622	T2	KSADS-BD	Youth	52	1427	9	AMR
mh_p_ksads__bpd__enrg__incr__past_sx	PRS	0.685597	0.393647	0.0815695	1	1.98496	T1	KSADS-BD	Parent	7	283	2	EAS
mh_y_ksads__bpd__hyprsex__past_sx	PRS	-1.8154	1.04309	0.0817886	0.511179	0.162774	T2	KSADS-BD	Youth	1	3468	19	EUR
mh_p_ksads__bpd__ractho__past_sx	PRS	-2.0818	1.19993	0.0827516	1	0.124706	T3	KSADS-BD	Parent	2	137	24	EAS
mh_p_ksads__bpd__prspch__past_sx	IRS	0.344452	0.199174	0.0837365	0.514172	1.41122	T4	KSADS-BD	Parent	25	3280	36	EUR
mh_y_ksads__bpd__prspch__past_sx	PRS	0.184751	0.106902	0.083948	0.562269	1.20292	T4	KSADS-BD	Youth	96	1251	4	AMR
mh_y_ksads__bpd__impfunct__past_sx	PRS	0.133845	0.0777096	0.085002	0.562269	1.14322	T1	KSADS-BD	Youth	183	2059	10	AMR
PLE Bother	PRS	-0.130679	0.0759061	0.0851436	0.562269	0.877499	T2	Prodomal Psychosis Scale	Youth	502	269	714	AMR
mh_y_pps__dist__curr_score	PRS	0.235423	0.137352	0.086527	1	1.26544	T4	Prodomal Psychosis Scale	Youth	57	1041	NA	AFR
mh_p_ksads__bpd__distract__past_sx	IRS	0.642441	0.375338	0.0869638	1	1.90112	T1	KSADS-BD	Parent	7	91	NA	SAS
mh_y_ksads__bpd__flgtid__past_sx	PRS	-1.41416	0.829669	0.0882908	1	0.24313	T4	KSADS-BD	Youth	2	54	1	SAS
mh_y_ksads__bpd__goaldir__incr__past_sx	PRS	-0.110015	0.0646966	0.0890401	0.537311	0.89582	T1	KSADS-BD	Youth	253	4525	13	EUR
mh_y_ksads__bpd__ractho__past_sx	PRS	-1.12789	0.664707	0.0897289	1	0.323714	T4	KSADS-BD	Youth	3	53	1	SAS
mh_y_pps__dist__curr_score	PRS	0.137789	0.0814396	0.0906611	0.584243	1.14773	T1	Prodomal Psychosis Scale	Youth	165	2095	1	AMR
mh_p_ksads__bpd__mood__elv__past_sx	PRS	-0.706022	0.417459	0.0907913	1	0.493604	T1	KSADS-BD	Parent	7	91	NA	SAS
PLE Bother	PRS	0.485993	0.287457	0.0909012	1	1.62579	T4	Prodomal Psychosis Scale	Youth	27	19	143	EAS
mh_p_ksads__bpd__goaldir__incr__past_sx	PRS	0.302874	0.179322	0.0912195	1	1.35374	T2	KSADS-BD	Parent	33	1164	16	AFR
mh_p_ksads__bpd__flgtid__past_sx	IRS	0.116883	0.0693537	0.0919275	0.538164	1.12399	T1	KSADS-BD	Parent	213	4550	28	EUR
mh_p_ksads__bpd__goaldir__incr__past_sx	IRS	0.548973	0.325825	0.0920134	0.584243	1.73147	T3	KSADS-BD	Parent	9	1045	108	AMR
mh_p_ksads__bpd__psymot__agit__past_sx	PRS	0.140781	0.0836186	0.0922566	0.538164	1.15117	T2	KSADS-BD	Parent	148	3307	33	EUR
mh_p_ksads__bpd__psymot__agit__past_sx	IRS	0.842239	0.500897	0.0926734	1	2.32156	T3	KSADS-BD	Parent	4	840	127	AFR
mh_y_ksads__bpd__riskactv__past_sx	PRS	0.220447	0.131428	0.0934789	0.584243	1.24663	T4	KSADS-BD	Youth	62	1285	4	AMR
mh_y_pps__dist__curr_score	IRS	-0.144217	0.0861174	0.0940027	1	0.8657	T1	Prodomal Psychosis Scale	Youth	149	1735	NA	AFR
mh_p_ksads__bpd__ruleoutsub__past_sx	PRS	-2.3078	1.38793	0.0963612	0.591692	0.0994803	T3	KSADS-BD	Parent	1	1053	108	AMR
mh_p_ksads__bpd__impfunct__past_sx	IRS	0.0903456	0.0543559	0.0964902	0.553632	1.09455	T2	KSADS-BD	Parent	376	3079	33	EUR
mh_p_ksads__bpd__mood__euph__past_sx	PRS	-0.818369	0.496097	0.0990216	1	0.441151	T2	KSADS-BD	Parent	4	1193	16	AFR
Manic Sypmtoms (Ever)	PRS	-0.504144	0.305808	0.0992375	1	0.604023	T2	7UP Mania	Youth	42	18	NA	SAS
PLE Bother	IRS	0.160454	0.0974703	0.0997262	1	1.17404	T4	Prodomal Psychosis Scale	Youth	262	193	643	AFR
mh_y_ksads__bpd__psymot__agit__past_sx	IRS	-1.42312	0.864531	0.0997391	1	0.240961	T4	KSADS-BD	Youth	3	53	1	SAS
mh_y_ksads__bpd__dur1wk__past_sx	PRS	-0.1643	0.100109	0.100751	0.607982	0.848487	T2	KSADS-BD	Youth	107	1372	9	AMR
mh_y_pps__dist__curr_score	IRS	0.163211	0.0996303	0.101387	1	1.17728	T2	Prodomal Psychosis Scale	Youth	109	1105	NA	AFR
mh_y_pps__dist__curr_score	PRS	0.933817	0.570423	0.101618	1	2.5442	T4	Prodomal Psychosis Scale	Youth	3	186	NA	EAS
mh_p_ksads__bpd__grndios__past_sx	IRS	0.393193	0.240607	0.102224	0.565012	1.4817	T4	KSADS-BD	Parent	17	3288	36	EUR
mh_p_ksads__bpd__slpdecr__past_sx	PRS	0.34823	0.213525	0.102919	0.608772	1.41656	T4	KSADS-BD	Parent	23	1304	24	AMR
PLE Bother	PRS	0.092626	0.0568492	0.103244	0.565012	1.09705	T2	Prodomal Psychosis Scale	Youth	813	467	2204	EUR
Manic Sypmtoms (Ever)	PRS	-0.0486307	0.0298534	0.103316	0.565012	0.952533	T1	7UP Mania	Youth	2789	1883	NA	EUR
mh_y_ksads__bpd__distract__past_sx	PRS	1.07156	0.658515	0.103687	1	2.91993	T2	KSADS-BD	Youth	2	61	NA	SAS
mh_y_ksads__bpd__enrg__incr__past_sx	IRS	-0.201256	0.123921	0.104361	0.608772	0.817703	T2	KSADS-BD	Youth	69	1410	9	AMR
mh_y_ksads__bpd__grndios__past_sx	IRS	-0.135161	0.0833476	0.104877	1	0.873575	T1	KSADS-BD	Youth	161	1710	7	AFR
mh_p_ksads__bpd__ruleoutsub__past_sx	IRS	1.50644	0.929485	0.105077	1	4.51063	T3	KSADS-BD	Parent	1	843	127	AFR
mh_p_ksads__bpd__distract__past_sx	PRS	0.615398	0.381	0.106263	1	1.85039	T1	KSADS-BD	Parent	7	91	NA	SAS
mh_y_ksads__bpd__irrit__manic__past_sx	PRS	-0.391451	0.242715	0.106788	0.609065	0.676075	T2	KSADS-BD	Youth	17	1462	9	AMR
PLE Ever	IRS	-0.467226	0.289904	0.107037	1	0.626739	T2	Prodomal Psychosis Scale	Youth	24	39	NA	SAS
mh_y_ksads__bpd__distract__past_sx	IRS	0.155003	0.0962922	0.10746	0.576356	1.16766	T2	KSADS-BD	Youth	108	3361	19	EUR
mh_p_ksads__bpd__ractho__past_sx	IRS	-1.45198	0.902608	0.107694	1	0.234107	T2	KSADS-BD	Parent	3	58	2	SAS
mh_p_ksads__bpd__ractho__past_sx	PRS	-0.511578	0.318062	0.107743	1	0.599549	T4	KSADS-BD	Parent	10	1079	12	AFR
mh_p_ksads__bpd__enrg__incr__past_sx	IRS	0.144775	0.0900487	0.107892	0.609065	1.15578	T1	KSADS-BD	Parent	130	2082	40	AMR
mh_y_ksads__bpd__psymot__agit__past_sx	IRS	-0.933065	0.581721	0.108719	1	0.393346	T1	KSADS-BD	Youth	5	93	NA	SAS
mh_p_ksads__bpd__slpdecr__past_sx	IRS	0.175516	0.10971	0.10964	1	1.19186	T1	KSADS-BD	Parent	85	1781	12	AFR
mh_p_ksads__bpd__riskactv__past_sx	PRS	0.334084	0.209795	0.111288	1	1.39666	T2	KSADS-BD	Parent	24	1173	16	AFR
mh_p_ksads__bpd__grndios__past_sx	IRS	-1.42171	0.893588	0.111608	1	0.241302	T2	KSADS-BD	Parent	3	58	2	SAS
mh_y_pps__dist__curr_score	IRS	0.171744	0.10823	0.112549	0.576356	1.18737	T3	Prodomal Psychosis Scale	Youth	88	2557	NA	EUR
mh_y_ksads__bpd__enrg__incr__past_sx	IRS	0.576336	0.363915	0.113259	1	1.77951	T2	KSADS-BD	Youth	7	182	2	EAS
mh_y_ksads__bpd__psymot__agit__past_sx	PRS	0.635909	0.40189	0.113582	1	1.88874	T2	KSADS-BD	Youth	6	183	2	EAS
mh_y_pps__dist__curr_score	PRS	-0.53546	0.3395	0.114749	1	0.5854	T1	Prodomal Psychosis Scale	Youth	8	284	NA	EAS
mh_p_ksads__bpd__slpdecr__past_sx	IRS	0.335922	0.212987	0.114751	0.576356	1.39923	T3	KSADS-BD	Parent	22	2306	250	EUR
mh_p_ksads__bpd__irrit__manic__past_sx	PRS	-0.485441	0.307941	0.114932	0.576356	0.615426	T2	KSADS-BD	Parent	11	3444	33	EUR
mh_p_ksads__bpd__enrg__incr__past_sx	IRS	0.14477	0.0922632	0.116625	0.576356	1.15577	T1	KSADS-BD	Parent	117	4646	28	EUR
mh_p_ksads__bpd__enrg__incr__past_sx	IRS	0.306697	0.195589	0.116866	0.576356	1.35893	T4	KSADS-BD	Parent	26	3279	36	EUR
mh_y_ksads__bpd__impfunct__past_sx	PRS	0.162422	0.103596	0.116918	0.576356	1.17636	T2	KSADS-BD	Youth	95	3374	19	EUR
mh_p_ksads__bpd__riskactv__past_sx	IRS	-0.600618	0.383915	0.117711	1	0.548473	T4	KSADS-BD	Parent	7	1082	12	AFR
mh_y_ksads__bpd__goaldir__incr__past_sx	IRS	0.728422	0.465739	0.117815	1	2.07181	T2	KSADS-BD	Youth	4	185	2	EAS
mh_p_ksads__bpd__flgtid__past_sx	IRS	-1.37731	0.880653	0.117827	1	0.252257	T2	KSADS-BD	Parent	3	58	2	SAS
mh_p_ksads__bpd__irrit__expl__past_sx	PRS	0.20475	0.131016	0.118103	1	1.22722	T4	KSADS-BD	Parent	63	1026	12	AFR
mh_y_ksads__bpd__impfunct__past_sx	PRS	0.861476	0.552146	0.118705	1	2.36665	T2	KSADS-BD	Youth	3	60	NA	SAS
mh_p_ksads__bpd__flgtid__past_sx	PRS	0.225744	0.144688	0.11871	1	1.25325	T2	KSADS-BD	Parent	51	1146	16	AFR
mh_y_ksads__bpd__flgtid__past_sx	IRS	-1.81209	1.16324	0.119283	1	0.163312	T4	KSADS-BD	Youth	2	54	1	SAS
mh_y_ksads__bpd__psymot__agit__past_sx	IRS	0.623416	0.400266	0.119351	1	1.86529	T4	KSADS-BD	Youth	7	181	1	EAS
PLE Ever	PRS	-0.0911063	0.0585179	0.119495	1	0.912921	T2	Prodomal Psychosis Scale	Youth	712	502	NA	AFR
mh_p_ksads__bpd__prspch__past_sx	IRS	0.190423	0.122607	0.120396	0.668868	1.20976	T2	KSADS-BD	Parent	69	1397	22	AMR
mh_p_ksads__bpd__distract__past_sx	IRS	0.0690799	0.0445415	0.120923	0.578272	1.07152	T1	KSADS-BD	Parent	566	4197	28	EUR
mh_y_pps__dist__pers_score	IRS	0.22473	0.145	0.121175	0.578272	1.25198	T3	Prodomal Psychosis Scale	Youth	48	2587	10	EUR
mh_p_ksads__bpd__enrg__incr__past_sx	PRS	0.214118	0.138557	0.122263	0.578272	1.23877	T2	KSADS-BD	Parent	52	3403	33	EUR
mh_y_ksads__bpd__slpdecr__past_sx	IRS	0.354021	0.229219	0.122476	1	1.42478	T3	KSADS-BD	Youth	22	136	5	EAS
Manic Sypmtoms (Ever)	PRS	0.236985	0.153941	0.123693	1	1.26742	T2	7UP Mania	Youth	82	97	NA	EAS
mh_y_ksads__bpd__psymot__agit__past_sx	IRS	-0.184657	0.120607	0.125753	0.679016	0.831389	T2	KSADS-BD	Youth	73	1406	9	AMR
mh_y_ksads__bpd__riskactv__past_sx	PRS	-0.232829	0.15216	0.125978	1	0.792289	T4	KSADS-BD	Youth	45	1040	16	AFR
Manic Sypmtoms (Ever)	IRS	0.103752	0.0678483	0.12622	1	1.10933	T4	7UP Mania	Youth	543	368	NA	AFR
PLE Bother	PRS	-1.25638	0.821834	0.126326	1	0.284682	T3	Prodomal Psychosis Scale	Youth	8	5	26	SAS
mh_p_ksads__bpd__grndios__past_sx	IRS	-0.548459	0.359018	0.126596	1	0.577839	T4	KSADS-BD	Parent	8	1081	12	AFR
mh_y_ksads__bpd__impfunct__past_sx	PRS	0.0806957	0.0529877	0.12778	0.591076	1.08404	T1	KSADS-BD	Youth	388	4390	13	EUR
mh_y_ksads__bpd__goaldir__incr__past_sx	PRS	0.128607	0.084921	0.129918	0.591076	1.13724	T4	KSADS-BD	Youth	145	3166	30	EUR
PLE Ever	PRS	0.060681	0.040081	0.130037	0.591076	1.06256	T4	Prodomal Psychosis Scale	Youth	830	2499	NA	EUR
mh_y_ksads__bpd__enrg__incr__past_sx	PRS	-0.185931	0.122846	0.130146	0.679016	0.830331	T2	KSADS-BD	Youth	69	1410	9	AMR
mh_p_ksads__bpd__irrit__expl__past_sx	IRS	0.171138	0.113566	0.131824	0.679016	1.18666	T3	KSADS-BD	Parent	83	971	108	AMR
mh_p_ksads__bpd__distract__incr__past_sx	IRS	-2.03935	1.35717	0.132929	1	0.130113	T2	KSADS-BD	Parent	2	59	2	SAS
mh_y_ksads__bpd__prspch__past_sx	IRS	0.505343	0.336432	0.13308	1	1.65755	T3	KSADS-BD	Youth	9	149	5	EAS
mh_y_ksads__bpd__psymot__agit__past_sx	PRS	-0.179657	0.119616	0.133111	0.679016	0.835557	T2	KSADS-BD	Youth	73	1406	9	AMR
mh_y_ksads__bpd__impfunct__past_sx	IRS	-0.116337	0.0776229	0.133939	0.679016	0.890175	T1	KSADS-BD	Youth	183	2059	10	AMR
mh_p_ksads__bpd__riskactv__past_sx	IRS	0.315546	0.211336	0.13541	0.679016	1.37101	T2	KSADS-BD	Parent	22	1444	22	AMR
mh_p_ksads__bpd__psymot__agit__past_sx	IRS	0.593471	0.397904	0.135832	1	1.81026	T1	KSADS-BD	Parent	6	92	NA	SAS
mh_y_pps__dist__curr_score	PRS	-0.155277	0.104341	0.136708	0.679016	0.856178	T2	Prodomal Psychosis Scale	Youth	98	1387	NA	AMR
mh_y_ksads__bpd__goaldir__incr__past_sx	IRS	1.57523	1.0607	0.137522	1	4.83188	T3	KSADS-BD	Youth	1	36	3	SAS
mh_y_ksads__bpd__ractho__past_sx	IRS	1.57523	1.0607	0.137522	1	4.83188	T3	KSADS-BD	Youth	1	36	3	SAS
mh_p_ksads__bpd__psymot__agit__past_sx	IRS	-0.568984	0.383624	0.138026	1	0.5661	T4	KSADS-BD	Parent	7	1082	12	AFR
mh_y_ksads__bpd__irrit__expl__past_sx	PRS	0.09376	0.0632311	0.138124	1	1.0983	T1	KSADS-BD	Youth	300	1571	7	AFR
mh_y_ksads__bpd__hyprsex__past_sx	PRS	1.02833	0.694556	0.138725	1	2.79638	T4	KSADS-BD	Youth	2	186	1	EAS
mh_p_ksads__bpd__hyprsex__past_sx	PRS	1.09397	0.739781	0.139201	1	2.9861	T1	KSADS-BD	Parent	2	288	2	EAS
mh_p_ksads__bpd__irrit__expl__past_sx	PRS	0.0757976	0.0512732	0.139325	0.679016	1.07874	T1	KSADS-BD	Parent	493	1719	40	AMR
mh_y_ksads__bpd__dur1wk__past_sx	PRS	0.520895	0.352497	0.13948	1	1.68353	T2	KSADS-BD	Youth	8	181	2	EAS
mh_p_ksads__bpd__mood__euph__past_sx	PRS	0.774221	0.524195	0.139683	0.679016	2.1689	T2	KSADS-BD	Parent	4	1462	22	AMR
mh_p_ksads__bpd__enrg__incr__past_sx	PRS	-0.396176	0.269069	0.140914	1	0.672888	T4	KSADS-BD	Parent	14	1075	12	AFR
mh_y_ksads__bpd__grndios__past_sx	IRS	0.693838	0.471554	0.141187	1	2.00138	T1	KSADS-BD	Youth	4	94	NA	SAS
mh_p_ksads__bpd__impfunct__past_sx	PRS	0.0560165	0.0380741	0.141223	0.633694	1.05762	T1	KSADS-BD	Parent	838	3925	28	EUR
mh_p_ksads__bpd__enrg__incr__past_sx	PRS	0.13689	0.0935815	0.143524	0.634914	1.1467	T1	KSADS-BD	Parent	117	4646	28	EUR
mh_y_ksads__bpd__enrg__incr__past_sx	IRS	-1.00172	0.684895	0.14358	1	0.367248	T4	KSADS-BD	Youth	4	52	1	SAS
mh_p_ksads__bpd__distract__incr__past_sx	IRS	0.580191	0.39777	0.144672	1	1.78638	T1	KSADS-BD	Parent	6	92	NA	SAS
mh_p_ksads__bpd__slpdecr__past_sx	IRS	0.270263	0.185496	0.145123	0.634914	1.31031	T4	KSADS-BD	Parent	29	3276	36	EUR
mh_y_ksads__bpd__slpdecr__past_sx	IRS	0.122114	0.0838793	0.145441	0.69732	1.12988	T3	KSADS-BD	Youth	166	948	48	AMR
mh_p_ksads__bpd__hyprsex__past_sx	IRS	-1.1178	0.770644	0.146927	1	0.326999	T1	KSADS-BD	Parent	2	288	2	EAS
mh_y_ksads__bpd__mood__elv__past_sx	PRS	0.100873	0.069815	0.148495	0.636046	1.10614	T4	KSADS-BD	Youth	220	3091	30	EUR
mh_y_ksads__bpd__psymot__agit__past_sx	IRS	-0.118117	0.0818535	0.149011	0.69801	0.888592	T1	KSADS-BD	Youth	163	2079	10	AMR
mh_p_ksads__bpd__ractho__past_sx	PRS	0.1451	0.100691	0.149574	0.69801	1.15615	T1	KSADS-BD	Parent	105	2107	40	AMR
mh_y_ksads__bpd__distract__past_sx	IRS	0.0840025	0.0584425	0.150618	0.636046	1.08763	T1	KSADS-BD	Youth	309	4469	13	EUR
mh_y_ksads__bpd__mood__euph__past_sx	IRS	0.201943	0.140571	0.150834	0.636046	1.22378	T1	KSADS-BD	Youth	49	4729	13	EUR
mh_p_ksads__bpd__slpdecr__past_sx	IRS	-1.52781	1.06396	0.151014	1	0.217011	T2	KSADS-BD	Parent	1	190	NA	EAS
mh_y_ksads__bpd__riskactv__past_sx	PRS	-1.12153	0.782101	0.151572	1	0.32578	T4	KSADS-BD	Youth	2	54	1	SAS
mh_p_ksads__bpd__hyprsex__past_sx	PRS	0.240196	0.167655	0.151948	0.69811	1.2715	T1	KSADS-BD	Parent	37	2175	40	AMR
mh_y_ksads__bpd__ruleoutsub__past_sx	IRS	1.3354	0.933735	0.152668	1	3.80152	T3	KSADS-BD	Youth	1	924	46	AFR
mh_y_ksads__bpd__mood__elv__past_sx	IRS	-0.136538	0.0961183	0.155457	1	0.872373	T1	KSADS-BD	Youth	118	1753	7	AFR
mh_y_ksads__bpd__slpdecr__past_sx	PRS	-0.121218	0.08545	0.156022	0.69811	0.885841	T2	KSADS-BD	Youth	152	1327	9	AMR
mh_p_ksads__bpd__mood__elv__past_sx	IRS	1.03393	0.728892	0.156045	1	2.8121	T3	KSADS-BD	Parent	2	137	24	EAS
mh_y_ksads__bpd__prspch__past_sx	PRS	-0.18193	0.128262	0.156065	0.69811	0.83366	T2	KSADS-BD	Youth	63	1416	9	AMR
mh_p_ksads__bpd__enrg__incr__past_sx	IRS	-1.54948	1.09416	0.156734	1	0.212358	T1	KSADS-BD	Parent	2	96	NA	SAS
mh_p_ksads__bpd__flgtid__past_sx	IRS	0.258031	0.182476	0.157346	0.648417	1.29438	T4	KSADS-BD	Parent	30	3275	36	EUR
mh_p_ksads__bpd__ruleoutsub__past_sx	IRS	1.09256	0.773561	0.157839	0.69811	2.9819	T4	KSADS-BD	Parent	1	1326	24	AMR
mh_y_ksads__bpd__goaldir__incr__past_sx	PRS	-3.50197	2.4804	0.157992	1	0.0301379	T4	KSADS-BD	Youth	1	55	1	SAS
mh_p_ksads__bpd__slpdecr__past_sx	IRS	0.896325	0.635332	0.158304	1	2.45058	T1	KSADS-BD	Parent	2	96	NA	SAS
mh_p_ksads__bpd__riskactv__past_sx	PRS	-3.49868	2.48496	0.159149	1	0.0302374	T4	KSADS-BD	Parent	1	54	2	SAS
mh_y_ksads__bpd__irrit__expl__past_sx	IRS	0.168614	0.119762	0.15916	1	1.18366	T4	KSADS-BD	Youth	75	1010	16	AFR
mh_p_ksads__bpd__distract__past_sx	IRS	-0.305576	0.217256	0.159568	0.69811	0.736699	T4	KSADS-BD	Parent	22	1305	24	AMR
Manic Sypmtoms (Ever)	IRS	-0.477349	0.339576	0.159808	1	0.620426	T4	7UP Mania	Youth	24	22	NA	SAS
mh_p_ksads__bpd__distract__past_sx	IRS	0.0930501	0.0663601	0.160855	0.648417	1.09752	T2	KSADS-BD	Parent	241	3214	33	EUR
mh_y_ksads__bpd__impfunct__past_sx	IRS	0.161607	0.115385	0.161338	1	1.1754	T2	KSADS-BD	Youth	81	1125	7	AFR
mh_p_ksads__bpd__impfunct__past_sx	IRS	0.451757	0.32288	0.161769	1	1.57107	T1	KSADS-BD	Parent	10	88	NA	SAS
mh_y_ksads__bpd__distract__past_sx	PRS	0.140676	0.10058	0.16192	0.699656	1.15105	T4	KSADS-BD	Youth	109	1238	4	AMR
mh_y_ksads__bpd__irrit__expl__past_sx	IRS	0.395752	0.283507	0.162739	1	1.4855	T1	KSADS-BD	Youth	14	84	NA	SAS
mh_p_ksads__bpd__irrit__expl__past_sx	IRS	0.0659738	0.0473355	0.163393	0.648417	1.0682	T2	KSADS-BD	Parent	523	2932	33	EUR
PLE Bother	IRS	0.0809107	0.058118	0.163868	0.648417	1.08427	T2	Prodomal Psychosis Scale	Youth	813	467	2204	EUR
mh_y_ksads__bpd__prspch__past_sx	IRS	-0.694047	0.499056	0.16431	1	0.49955	T1	KSADS-BD	Youth	6	92	NA	SAS
mh_y_ksads__bpd__impfunct__past_sx	PRS	0.558707	0.401982	0.164565	1	1.74841	T2	KSADS-BD	Youth	6	183	2	EAS
mh_y_ksads__bpd__riskactv__past_sx	IRS	-0.183529	0.132055	0.164592	0.702526	0.832328	T1	KSADS-BD	Youth	60	2182	10	AMR
mh_y_ksads__bpd__grndios__past_sx	PRS	0.211368	0.152418	0.165513	0.648417	1.23537	T2	KSADS-BD	Youth	43	3426	19	EUR
mh_p_ksads__bpd__distract__incr__past_sx	PRS	0.0888258	0.0641382	0.166079	0.648417	1.09289	T1	KSADS-BD	Parent	257	4506	28	EUR
mh_p_ksads__bpd__slpdecr__past_sx	PRS	0.539828	0.390776	0.167148	1	1.71571	T1	KSADS-BD	Parent	7	283	2	EAS
PLE Bother	PRS	0.360262	0.261005	0.167498	1	1.43371	T2	Prodomal Psychosis Scale	Youth	41	27	123	EAS
mh_y_ksads__bpd__mood__elv__past_sx	PRS	0.764744	0.554348	0.167729	1	2.14845	T2	KSADS-BD	Youth	3	186	2	EAS
mh_y_ksads__bpd__enrg__incr__past_sx	PRS	0.104066	0.0754376	0.167743	1	1.10967	T1	KSADS-BD	Youth	198	1673	7	AFR
mh_y_ksads__bpd__impfunct__past_sx	IRS	-0.173098	0.12556	0.168015	0.708497	0.841055	T2	KSADS-BD	Youth	67	1412	9	AMR
mh_p_ksads__bpd__ruleoutsub__past_sx	PRS	1.3641	0.989538	0.168043	0.648417	3.91219	T4	KSADS-BD	Parent	1	3304	36	EUR
mh_y_ksads__bpd__slpdecr__past_sx	IRS	0.718879	0.521823	0.168317	1	2.05213	T3	KSADS-BD	Youth	4	33	3	SAS
mh_p_ksads__bpd__enrg__incr__past_sx	IRS	0.300269	0.218099	0.168588	0.648417	1.35022	T3	KSADS-BD	Parent	21	2307	250	EUR
mh_p_ksads__bpd__mood__elv__past_sx	PRS	-1.29199	0.940229	0.169402	1	0.274722	T3	KSADS-BD	Parent	2	137	24	EAS
mh_y_ksads__bpd__grndios__past_sx	PRS	-0.409676	0.298159	0.169437	1	0.663866	T1	KSADS-BD	Youth	11	281	NA	EAS
mh_p_ksads__bpd__impfunct__past_sx	PRS	0.452897	0.329801	0.169676	1	1.57286	T1	KSADS-BD	Parent	10	88	NA	SAS
mh_y_ksads__bpd__distract__past_sx	PRS	0.0806133	0.0588392	0.170667	0.649181	1.08395	T1	KSADS-BD	Youth	309	4469	13	EUR
mh_y_ksads__bpd__goaldir__incr__past_sx	IRS	-0.384359	0.280849	0.171138	1	0.680887	T1	KSADS-BD	Youth	16	276	NA	EAS
mh_y_ksads__bpd__distract__past_sx	IRS	0.145283	0.106303	0.171721	1	1.15637	T2	KSADS-BD	Youth	97	1109	7	AFR
mh_y_ksads__bpd__psymot__agit__past_sx	IRS	0.154757	0.113488	0.17268	1	1.16737	T2	KSADS-BD	Youth	84	1122	7	AFR
mh_p_ksads__bpd__hyprsex__past_sx	PRS	-2.68911	1.97324	0.172949	1	0.0679414	T3	KSADS-BD	Parent	1	138	24	EAS
mh_p_ksads__bpd__mood__euph__past_sx	PRS	0.400615	0.294126	0.17318	1	1.49274	T1	KSADS-BD	Parent	12	1854	12	AFR
mh_y_ksads__bpd__flgtid__past_sx	PRS	0.175316	0.128876	0.17372	0.722686	1.19162	T3	KSADS-BD	Youth	66	1048	48	AMR
PLE Ever	IRS	0.0567633	0.0417834	0.174301	0.649181	1.05841	T3	Prodomal Psychosis Scale	Youth	842	1803	NA	EUR
mh_y_ksads__bpd__riskactv__past_sx	PRS	0.134038	0.0986765	0.174352	0.649181	1.14344	T4	KSADS-BD	Youth	106	3205	30	EUR
mh_y_ksads__bpd__slpdecr__past_sx	IRS	-0.332641	0.24547	0.17538	1	0.717027	T1	KSADS-BD	Youth	21	271	NA	EAS
mh_y_ksads__bpd__enrg__incr__past_sx	IRS	-1.45035	1.07282	0.176406	1	0.234488	T3	KSADS-BD	Youth	2	35	3	SAS
mh_p_ksads__bpd__riskactv__past_sx	PRS	-0.569652	0.421741	0.176787	1	0.565723	T1	KSADS-BD	Parent	5	285	2	EAS
mh_p_ksads__bpd__hyprsex__past_sx	PRS	0.563627	0.417481	0.176995	0.722686	1.75703	T4	KSADS-BD	Parent	6	1321	24	AMR
mh_y_ksads__bpd__goaldir__incr__past_sx	PRS	0.191189	0.141804	0.177574	0.722686	1.21069	T3	KSADS-BD	Youth	54	1060	48	AMR
mh_y_ksads__bpd__prspch__past_sx	PRS	0.175878	0.130453	0.177589	1	1.19229	T4	KSADS-BD	Youth	63	1022	16	AFR
mh_p_ksads__bpd__psymot__agit__past_sx	PRS	0.545322	0.405434	0.178615	1	1.72516	T1	KSADS-BD	Parent	6	92	NA	SAS
mh_y_pps__dist__pers_score	PRS	-1.03216	0.768543	0.179269	1	0.356237	T4	Prodomal Psychosis Scale	Youth	2	183	4	EAS
mh_p_ksads__bpd__irrit__expl__past_sx	IRS	0.0726777	0.0542833	0.180616	1	1.07538	T1	KSADS-BD	Parent	443	1423	12	AFR
mh_p_ksads__bpd__distract__past_sx	PRS	0.291375	0.217645	0.180648	0.724199	1.33827	T4	KSADS-BD	Parent	22	1305	24	AMR
mh_p_ksads__bpd__slpdecr__past_sx	IRS	-5.1557	3.85799	0.181429	1	0.00576647	T2	KSADS-BD	Parent	2	59	2	SAS
mh_y_ksads__bpd__riskactv__past_sx	PRS	0.176179	0.132032	0.182084	0.724199	1.19265	T1	KSADS-BD	Youth	60	2182	10	AMR
mh_y_ksads__bpd__goaldir__incr__past_sx	IRS	-0.179855	0.13488	0.182386	1	0.835392	T3	KSADS-BD	Youth	59	866	46	AFR
mh_y_ksads__bpd__riskactv__past_sx	IRS	-1.35884	1.02331	0.184217	1	0.25696	T4	KSADS-BD	Youth	2	54	1	SAS
mh_y_pps__dist__pers_score	IRS	-0.170625	0.128849	0.185429	1	0.843138	T2	Prodomal Psychosis Scale	Youth	65	1148	1	AFR
mh_p_ksads__bpd__prspch__past_sx	IRS	0.51611	0.391254	0.18713	1	1.6755	T2	KSADS-BD	Parent	6	185	NA	EAS
mh_y_ksads__bpd__dur4days__past_sx	PRS	0.373677	0.283432	0.18737	1	1.45307	T2	KSADS-BD	Youth	13	176	2	EAS
mh_y_ksads__bpd__dur1wk__past_sx	PRS	0.590742	0.448457	0.187746	1	1.80533	T2	KSADS-BD	Youth	5	58	NA	SAS
mh_y_ksads__bpd__dur1wk__past_sx	IRS	-0.132472	0.100753	0.188574	0.741582	0.875928	T2	KSADS-BD	Youth	107	1372	9	AMR
mh_p_ksads__bpd__impfunct__past_sx	PRS	-0.271109	0.207287	0.190908	1	0.762533	T1	KSADS-BD	Parent	25	265	2	EAS
PLE Bother	IRS	-0.794452	0.608658	0.191807	1	0.451829	T3	Prodomal Psychosis Scale	Youth	8	5	26	SAS
mh_p_ksads__bpd__goaldir__incr__past_sx	IRS	0.320895	0.246767	0.193465	1	1.37836	T1	KSADS-BD	Parent	14	276	2	EAS
PLE Ever	IRS	0.0582218	0.0448435	0.194173	0.746015	1.05995	T1	Prodomal Psychosis Scale	Youth	1515	745	1	AMR
PLE Bother	PRS	0.0934256	0.0720028	0.19445	0.716394	1.09793	T4	Prodomal Psychosis Scale	Youth	564	266	2499	EUR
mh_y_ksads__bpd__ruleoutsub__past_sx	IRS	-0.895276	0.693159	0.1965	1	0.408495	T4	KSADS-BD	Youth	2	186	1	EAS
mh_y_ksads__bpd__slpdecr__past_sx	IRS	0.0743429	0.0576283	0.197036	0.718361	1.07718	T1	KSADS-BD	Youth	319	4459	13	EUR
mh_y_ksads__bpd__mood__elv__past_sx	PRS	-0.184679	0.143251	0.197328	0.746015	0.831371	T2	KSADS-BD	Youth	50	1429	9	AMR
mh_p_ksads__bpd__impfunct__past_sx	PRS	0.0766547	0.0596758	0.198961	0.746015	1.07967	T1	KSADS-BD	Parent	333	1879	40	AMR
mh_p_ksads__bpd__riskactv__past_sx	PRS	-0.220086	0.171445	0.199244	0.718916	0.80245	T2	KSADS-BD	Parent	35	3420	33	EUR
mh_y_ksads__bpd__riskactv__past_sx	IRS	0.56165	0.438716	0.20047	1	1.75356	T3	KSADS-BD	Youth	5	153	5	EAS
mh_y_ksads__bpd__dur4days__past_sx	IRS	0.10988	0.0858483	0.20057	1	1.11614	T2	KSADS-BD	Youth	158	1048	7	AFR
mh_p_ksads__bpd__distract__incr__past_sx	IRS	0.812823	0.635201	0.200675	1	2.25426	T2	KSADS-BD	Parent	2	189	NA	EAS
mh_p_ksads__bpd__irrit__expl__past_sx	PRS	0.136514	0.106684	0.200681	0.746015	1.14627	T4	KSADS-BD	Parent	96	1231	24	AMR
mh_y_ksads__bpd__flgtid__past_sx	IRS	0.135375	0.105938	0.201296	0.718916	1.14497	T2	KSADS-BD	Youth	89	3380	19	EUR
mh_p_ksads__bpd__mood__elv__past_sx	PRS	0.137088	0.107296	0.201367	0.746015	1.14693	T2	KSADS-BD	Parent	94	1372	22	AMR
mh_y_ksads__bpd__distract__past_sx	IRS	-0.102891	0.0807686	0.2027	1	0.902225	T1	KSADS-BD	Youth	172	1699	7	AFR
mh_y_ksads__bpd__riskactv__past_sx	PRS	1.22027	0.958955	0.203196	1	3.3881	T2	KSADS-BD	Youth	1	188	2	EAS
mh_p_ksads__bpd__irrit__expl__past_sx	IRS	-0.60774	0.477651	0.203248	1	0.54458	T2	KSADS-BD	Parent	7	54	2	SAS
mh_p_ksads__bpd__ractho__past_sx	IRS	0.39888	0.314082	0.204089	0.721526	1.49016	T3	KSADS-BD	Parent	10	2318	250	EUR
mh_p_ksads__bpd__hyprsex__past_sx	IRS	0.204243	0.161138	0.204976	1	1.2266	T1	KSADS-BD	Parent	38	1828	12	AFR
mh_y_ksads__bpd__mood__euph__past_sx	PRS	-0.215749	0.170352	0.205339	1	0.805938	T1	KSADS-BD	Youth	35	1836	7	AFR
mh_y_ksads__bpd__ractho__past_sx	PRS	0.200184	0.158149	0.205587	0.746015	1.22163	T3	KSADS-BD	Youth	43	1071	48	AMR
mh_p_ksads__bpd__prspch__past_sx	PRS	0.172903	0.136737	0.206054	1	1.18875	T2	KSADS-BD	Parent	57	1140	16	AFR
mh_y_ksads__bpd__goaldir__incr__past_sx	IRS	-0.113234	0.0896178	0.206401	0.746015	0.892941	T1	KSADS-BD	Youth	134	2108	10	AMR
mh_y_ksads__bpd__irrit__expl__past_sx	PRS	-0.177488	0.14058	0.206753	0.746015	0.837371	T2	KSADS-BD	Youth	52	1427	9	AMR
mh_y_ksads__bpd__mood__elv__past_sx	IRS	0.370582	0.293934	0.207394	1	1.44858	T4	KSADS-BD	Youth	13	175	1	EAS
mh_p_ksads__bpd__dur1wk__past_sx	IRS	0.0510422	0.0407143	0.209964	0.733769	1.05237	T1	KSADS-BD	Parent	702	4061	28	EUR
mh_y_ksads__bpd__mood__elv__past_sx	IRS	0.111274	0.0891138	0.211784	0.733769	1.1177	T2	KSADS-BD	Youth	128	3341	19	EUR
mh_y_ksads__bpd__grndios__past_sx	PRS	0.692356	0.554776	0.212034	1	1.99842	T2	KSADS-BD	Youth	3	186	2	EAS
mh_p_ksads__bpd__prspch__past_sx	PRS	-3.28868	2.63816	0.212551	1	0.0373032	T2	KSADS-BD	Parent	1	60	2	SAS
mh_y_pps__dist__pers_score	PRS	0.659124	0.529224	0.212966	1	1.9331	T4	Prodomal Psychosis Scale	Youth	3	50	3	SAS
mh_y_ksads__bpd__psymot__agit__past_sx	PRS	-0.870255	0.702193	0.21522	1	0.418845	T3	KSADS-BD	Youth	3	34	3	SAS
mh_y_ksads__bpd__riskactv__past_sx	PRS	0.23311	0.188227	0.21555	0.733769	1.26252	T2	KSADS-BD	Youth	28	3441	19	EUR
mh_y_ksads__bpd__mood__elv__past_sx	IRS	-0.0863473	0.0697811	0.215938	0.733769	0.917276	T4	KSADS-BD	Youth	220	3091	30	EUR
mh_p_ksads__bpd__goaldir__incr__past_sx	PRS	-0.331282	0.268222	0.216792	1	0.718003	T1	KSADS-BD	Parent	14	276	2	EAS
mh_y_ksads__bpd__enrg__incr__past_sx	IRS	0.140477	0.114145	0.218438	1	1.15082	T2	KSADS-BD	Youth	83	1123	7	AFR
mh_y_ksads__bpd__slpdecr__past_sx	IRS	-0.688273	0.55954	0.218671	1	0.502443	T2	KSADS-BD	Youth	5	58	NA	SAS
mh_p_ksads__bpd__hosp__past_sx	IRS	-2.73425	2.22436	0.218986	1	0.064943	T1	KSADS-BD	Parent	1	97	NA	SAS
mh_y_ksads__bpd__impfunct__past_sx	PRS	-0.152434	0.124568	0.221066	0.78952	0.858616	T2	KSADS-BD	Youth	67	1412	9	AMR
mh_p_ksads__bpd__ruleoutsub__past_sx	IRS	0.830127	0.681467	0.223168	0.74633	2.29361	T3	KSADS-BD	Parent	2	2326	250	EUR
Manic Sypmtoms (Ever)	IRS	0.0447955	0.0368316	0.223899	0.74633	1.04581	T4	7UP Mania	Youth	1627	1353	NA	EUR
mh_y_ksads__bpd__impfunct__past_sx	PRS	0.140342	0.11571	0.225177	1	1.15067	T2	KSADS-BD	Youth	81	1125	7	AFR
mh_p_ksads__bpd__hyprsex__past_sx	PRS	-1.20022	0.994588	0.227529	1	0.301129	T1	KSADS-BD	Parent	1	97	NA	SAS
mh_p_ksads__bpd__mood__elv__past_sx	IRS	0.727476	0.603222	0.227824	1	2.06985	T4	KSADS-BD	Parent	3	185	1	EAS
mh_p_ksads__bpd__riskactv__past_sx	IRS	0.153192	0.127071	0.227988	0.806016	1.16555	T1	KSADS-BD	Parent	63	2149	40	AMR
mh_p_ksads__bpd__distract__past_sx	IRS	0.329172	0.27359	0.228916	1	1.38982	T3	KSADS-BD	Parent	14	830	127	AFR
mh_p_ksads__bpd__prspch__past_sx	IRS	-0.384611	0.320353	0.229912	1	0.680715	T4	KSADS-BD	Parent	10	1079	12	AFR
mh_p_ksads__bpd__distract__past_sx	PRS	-0.825869	0.687955	0.229957	1	0.437854	T3	KSADS-BD	Parent	3	136	24	EAS
mh_p_ksads__bpd__distract__incr__past_sx	PRS	0.393298	0.327813	0.230231	1	1.48186	T1	KSADS-BD	Parent	10	280	2	EAS
mh_y_ksads__bpd__ractho__past_sx	PRS	0.139725	0.11669	0.231149	0.809023	1.14996	T4	KSADS-BD	Youth	79	1268	4	AMR
mh_y_ksads__bpd__enrg__incr__past_sx	PRS	0.131494	0.109875	0.2314	1	1.14053	T4	KSADS-BD	Youth	91	994	16	AFR
mh_p_ksads__bpd__psymot__agit__past_sx	PRS	0.0635746	0.0534852	0.234582	0.760105	1.06564	T1	KSADS-BD	Parent	380	4383	28	EUR
mh_p_ksads__bpd__ruleoutsub__past_sx	IRS	1.08748	0.91733	0.235824	0.815314	2.9668	T3	KSADS-BD	Parent	1	1053	108	AMR
mh_p_ksads__bpd__psymot__agit__past_sx	IRS	0.0933569	0.0790496	0.237606	0.815314	1.09785	T1	KSADS-BD	Parent	173	2039	40	AMR
mh_y_ksads__bpd__mood__euph__past_sx	PRS	0.186595	0.158089	0.237876	0.760105	1.20514	T2	KSADS-BD	Youth	40	3429	19	EUR
mh_y_ksads__bpd__slpdecr__past_sx	PRS	0.449392	0.381183	0.238422	1	1.56736	T1	KSADS-BD	Youth	7	91	NA	SAS
mh_p_ksads__bpd__ractho__past_sx	IRS	0.0826874	0.0703388	0.239771	0.760105	1.0862	T1	KSADS-BD	Parent	208	4555	28	EUR
mh_p_ksads__bpd__riskactv__past_sx	PRS	0.606035	0.515995	0.240195	1	1.83315	T3	KSADS-BD	Parent	4	840	127	AFR
mh_y_ksads__bpd__impfunct__past_sx	PRS	0.0902442	0.0769586	0.240943	1	1.09444	T1	KSADS-BD	Youth	189	1682	7	AFR
mh_p_ksads__bpd__ractho__past_sx	PRS	0.40131	0.342757	0.241667	1	1.49378	T3	KSADS-BD	Parent	9	835	127	AFR
mh_p_ksads__bpd__mood__elv__past_sx	IRS	0.20745	0.177524	0.242576	1	1.23054	T3	KSADS-BD	Parent	34	810	127	AFR
PLE Ever	PRS	0.0522658	0.0447907	0.243256	0.817295	1.05366	T1	Prodomal Psychosis Scale	Youth	1515	745	1	AMR
mh_y_ksads__bpd__irrit__expl__past_sx	PRS	0.470037	0.402853	0.243303	1	1.60005	T2	KSADS-BD	Youth	6	183	2	EAS
mh_y_ksads__bpd__hyprsex__past_sx	IRS	0.339246	0.290915	0.24356	1	1.40389	T3	KSADS-BD	Youth	12	913	46	AFR
mh_y_ksads__bpd__grndios__past_sx	PRS	0.0956393	0.0825391	0.246573	0.760105	1.10036	T3	KSADS-BD	Youth	156	2339	83	EUR
mh_y_pps__dist__curr_score	IRS	0.0900659	0.0777521	0.246712	0.760105	1.09425	T1	Prodomal Psychosis Scale	Youth	169	4637	1	EUR
mh_p_ksads__bpd__prspch__past_sx	IRS	0.11747	0.101437	0.246836	0.760105	1.12465	T2	KSADS-BD	Parent	98	3357	33	EUR
mh_y_ksads__bpd__distract__past_sx	PRS	0.112619	0.0975057	0.24809	0.760105	1.11921	T2	KSADS-BD	Youth	108	3361	19	EUR
mh_p_ksads__bpd__distract__incr__past_sx	IRS	0.0735528	0.0636843	0.248107	0.760105	1.07633	T1	KSADS-BD	Parent	257	4506	28	EUR
mh_p_ksads__bpd__impfunct__past_sx	IRS	-0.100763	0.08726	0.248193	0.817295	0.904147	T2	KSADS-BD	Parent	146	1320	22	AMR
mh_y_ksads__bpd__irrit__manic__past_sx	IRS	-0.270133	0.234079	0.24849	1	0.763278	T2	KSADS-BD	Youth	19	1187	7	AFR
mh_y_ksads__bpd__flgtid__past_sx	IRS	0.12176	0.105749	0.249567	0.817295	1.12948	T4	KSADS-BD	Youth	96	1251	4	AMR
mh_p_ksads__bpd__ractho__past_sx	PRS	0.204579	0.178109	0.250713	1	1.22701	T2	KSADS-BD	Parent	33	1164	16	AFR
PLE Ever	PRS	0.195827	0.170622	0.251083	1	1.21632	T4	Prodomal Psychosis Scale	Youth	46	143	NA	EAS
mh_y_pps__dist__pers_score	PRS	0.166757	0.145343	0.251243	0.760105	1.18147	T3	Prodomal Psychosis Scale	Youth	48	2587	10	EUR
mh_p_ksads__bpd__enrg__incr__past_sx	PRS	0.267833	0.233639	0.251649	0.817295	1.30713	T4	KSADS-BD	Parent	19	1308	24	AMR
mh_p_ksads__bpd__distract__past_sx	IRS	0.206	0.179774	0.251842	0.760105	1.22875	T4	KSADS-BD	Parent	31	3274	36	EUR
mh_y_ksads__bpd__mood__elv__past_sx	PRS	0.116551	0.10172	0.251881	0.817295	1.12361	T4	KSADS-BD	Youth	106	1241	4	AMR
mh_p_ksads__bpd__irrit__manic__past_sx	IRS	-0.355283	0.310102	0.25192	0.760105	0.700975	T2	KSADS-BD	Parent	11	3444	33	EUR
mh_p_ksads__bpd__slpdecr__past_sx	PRS	0.158817	0.138947	0.253038	1	1.17212	T2	KSADS-BD	Parent	55	1142	16	AFR
mh_p_ksads__bpd__dur4days__past_sx	IRS	0.215356	0.188432	0.253087	1	1.2403	T1	KSADS-BD	Parent	28	262	2	EAS
mh_y_ksads__bpd__irrit__expl__past_sx	PRS	0.740936	0.649533	0.253986	1	2.0979	T2	KSADS-BD	Youth	2	61	NA	SAS
mh_y_ksads__bpd__hosp__past_sx	IRS	0.418851	0.36762	0.254554	0.817295	1.52021	T1	KSADS-BD	Youth	7	2235	10	AMR
mh_y_ksads__bpd__irrit__manic__past_sx	IRS	0.336841	0.295821	0.254843	0.817295	1.40052	T1	KSADS-BD	Youth	11	2231	10	AMR
mh_p_ksads__bpd__prspch__past_sx	PRS	0.11592	0.102006	0.255787	0.761903	1.12291	T2	KSADS-BD	Parent	98	3357	33	EUR
mh_p_ksads__bpd__psymot__agit__past_sx	PRS	-0.429699	0.378779	0.256613	1	0.650705	T4	KSADS-BD	Parent	7	1082	12	AFR
mh_y_ksads__bpd__dur4days__past_sx	IRS	0.0765487	0.067514	0.25687	0.761903	1.07955	T2	KSADS-BD	Youth	232	3237	19	EUR
mh_y_ksads__bpd__flgtid__past_sx	IRS	-0.835872	0.737498	0.257051	1	0.433496	T2	KSADS-BD	Youth	3	60	NA	SAS
mh_y_ksads__bpd__goaldir__incr__past_sx	IRS	-0.835872	0.737498	0.257051	1	0.433496	T2	KSADS-BD	Youth	3	60	NA	SAS
mh_p_ksads__bpd__slpdecr__past_sx	PRS	0.146903	0.129687	0.257319	0.817295	1.15824	T1	KSADS-BD	Parent	62	2150	40	AMR
PLE Ever	PRS	0.237978	0.210584	0.258441	1	1.26868	T1	Prodomal Psychosis Scale	Youth	55	43	NA	SAS
mh_p_ksads__bpd__enrg__incr__past_sx	IRS	-0.473521	0.419266	0.258726	1	0.622805	T1	KSADS-BD	Parent	7	283	2	EAS
Manic Sypmtoms (Ever)	IRS	-0.25002	0.221522	0.259048	1	0.778785	T1	7UP Mania	Youth	60	32	NA	SAS
mh_y_ksads__bpd__psymot__agit__past_sx	IRS	0.203849	0.180671	0.259199	0.817295	1.22611	T3	KSADS-BD	Youth	31	1083	48	AMR
PLE Ever	PRS	-0.0717102	0.063562	0.259238	1	0.930801	T3	Prodomal Psychosis Scale	Youth	539	462	NA	AFR
mh_y_ksads__bpd__prspch__past_sx	PRS	0.898583	0.796796	0.259427	1	2.45612	T3	KSADS-BD	Youth	2	35	3	SAS
mh_y_ksads__bpd__prspch__past_sx	PRS	0.11734	0.10427	0.260438	0.765995	1.1245	T2	KSADS-BD	Youth	94	3375	19	EUR
mh_y_ksads__bpd__prspch__past_sx	PRS	0.123115	0.109542	0.26105	1	1.13101	T2	KSADS-BD	Youth	91	1115	7	AFR
mh_p_ksads__bpd__dur1wk__past_sx	IRS	0.221653	0.197346	0.261366	1	1.24814	T1	KSADS-BD	Parent	25	265	2	EAS
mh_y_ksads__bpd__grndios__past_sx	IRS	0.317112	0.283109	0.262668	1	1.37316	T4	KSADS-BD	Youth	14	174	1	EAS
mh_p_ksads__bpd__goaldir__incr__past_sx	IRS	-0.591958	0.528834	0.262985	1	0.553243	T1	KSADS-BD	Parent	5	93	NA	SAS
mh_y_pps__dist__pers_score	IRS	-0.148864	0.133265	0.263969	0.819666	0.861686	T2	Prodomal Psychosis Scale	Youth	59	1426	NA	AMR
mh_y_pps__dist__curr_score	IRS	-0.132616	0.118884	0.264635	0.819666	0.875801	T3	Prodomal Psychosis Scale	Youth	76	1104	NA	AMR
mh_y_ksads__bpd__hosp__past_sx	PRS	-0.786235	0.713262	0.270328	0.819966	0.455557	T2	KSADS-BD	Youth	2	1477	9	AMR
mh_p_ksads__bpd__flgtid__past_sx	IRS	-0.352471	0.320657	0.271674	0.819966	0.702949	T4	KSADS-BD	Parent	10	1317	24	AMR
mh_y_ksads__bpd__ruleoutsub__past_sx	IRS	0.916205	0.833658	0.27176	0.819966	2.49979	T4	KSADS-BD	Youth	1	1346	4	AMR
mh_y_ksads__bpd__riskactv__past_sx	PRS	0.139261	0.12684	0.272237	1	1.14942	T1	KSADS-BD	Youth	65	1806	7	AFR
mh_p_ksads__bpd__irrit__expl__past_sx	PRS	-0.0596543	0.0543637	0.272502	1	0.94209	T1	KSADS-BD	Parent	443	1423	12	AFR
PLE Ever	IRS	0.166719	0.152002	0.272717	1	1.18142	T2	Prodomal Psychosis Scale	Youth	68	123	NA	EAS
mh_y_ksads__bpd__mood__euph__past_sx	PRS	0.958085	0.875096	0.273589	1	2.6067	T2	KSADS-BD	Youth	1	62	NA	SAS
mh_y_ksads__bpd__riskactv__past_sx	PRS	0.958085	0.875096	0.273589	1	2.6067	T2	KSADS-BD	Youth	1	62	NA	SAS
mh_p_ksads__bpd__grndios__past_sx	PRS	-1.55054	1.41677	0.27377	1	0.212133	T3	KSADS-BD	Parent	1	138	24	EAS
mh_p_ksads__bpd__hosp__past_sx	PRS	0.422986	0.38729	0.274759	1	1.52651	T2	KSADS-BD	Parent	7	1190	16	AFR
PLE Ever	IRS	-0.0548216	0.0502021	0.274825	1	0.946654	T1	Prodomal Psychosis Scale	Youth	1316	568	NA	AFR
mh_p_ksads__bpd__prspch__past_sx	IRS	0.0758569	0.0697437	0.276748	0.807183	1.07881	T1	KSADS-BD	Parent	212	4551	28	EUR
mh_p_ksads__bpd__mood__elv__past_sx	IRS	-0.476419	0.438691	0.277478	1	0.621003	T1	KSADS-BD	Parent	7	91	NA	SAS
mh_p_ksads__bpd__riskactv__past_sx	PRS	0.129111	0.119028	0.27805	1	1.13782	T1	KSADS-BD	Parent	74	1792	12	AFR
mh_p_ksads__bpd__goaldir__incr__past_sx	PRS	-0.365714	0.338009	0.279267	1	0.693701	T3	KSADS-BD	Parent	9	835	127	AFR
mh_y_ksads__bpd__mood__elv__past_sx	PRS	-0.143533	0.133105	0.280882	1	0.866292	T3	KSADS-BD	Youth	60	865	46	AFR
mh_y_ksads__bpd__goaldir__incr__past_sx	IRS	0.115518	0.107328	0.281788	0.809905	1.12245	T2	KSADS-BD	Youth	87	3382	19	EUR
mh_p_ksads__bpd__dur4days__past_sx	IRS	-0.673373	0.625716	0.281854	1	0.509986	T2	KSADS-BD	Parent	4	57	2	SAS
mh_p_ksads__bpd__hyprsex__past_sx	IRS	0.322054	0.299545	0.28231	0.809905	1.37996	T4	KSADS-BD	Parent	11	3294	36	EUR
mh_y_ksads__bpd__riskactv__past_sx	IRS	0.446331	0.415141	0.282316	1	1.56257	T1	KSADS-BD	Youth	4	288	NA	EAS
mh_y_pps__dist__pers_score	IRS	-0.162127	0.151215	0.283647	1	0.850334	T4	Prodomal Psychosis Scale	Youth	46	1007	45	AFR
mh_p_ksads__bpd__dur4days__past_sx	IRS	0.0413738	0.0387287	0.285387	0.812076	1.04224	T1	KSADS-BD	Parent	795	3968	28	EUR
mh_p_ksads__bpd__mood__elv__past_sx	IRS	-0.663914	0.624114	0.287433	1	0.514832	T2	KSADS-BD	Parent	4	57	2	SAS
mh_y_ksads__bpd__riskactv__past_sx	IRS	0.41795	0.393025	0.287593	1	1.51884	T4	KSADS-BD	Youth	7	181	1	EAS
mh_p_ksads__bpd__mood__elv__past_sx	IRS	0.107596	0.101534	0.289279	0.816513	1.1136	T2	KSADS-BD	Parent	98	3357	33	EUR
mh_y_ksads__bpd__flgtid__past_sx	PRS	0.120312	0.113633	0.289701	1	1.12785	T2	KSADS-BD	Youth	84	1122	7	AFR
mh_y_ksads__bpd__slpdecr__past_sx	IRS	0.0895706	0.0847271	0.290436	1	1.0937	T2	KSADS-BD	Youth	163	1043	7	AFR
mh_y_ksads__bpd__slpdecr__past_sx	PRS	0.0961486	0.0912894	0.292236	1	1.10092	T4	KSADS-BD	Youth	138	947	16	AFR
mh_y_ksads__bpd__mood__euph__past_sx	IRS	-3.44066	3.27911	0.294056	1	0.0320436	T2	KSADS-BD	Youth	1	62	NA	SAS
mh_y_ksads__bpd__riskactv__past_sx	IRS	-3.44066	3.27911	0.294056	1	0.0320436	T2	KSADS-BD	Youth	1	62	NA	SAS
mh_y_ksads__bpd__goaldir__incr__past_sx	PRS	0.116079	0.110823	0.294901	0.882181	1.12308	T4	KSADS-BD	Youth	88	1259	4	AMR
mh_p_ksads__bpd__enrg__incr__past_sx	PRS	0.0945301	0.0908014	0.297846	0.882695	1.09914	T1	KSADS-BD	Parent	130	2082	40	AMR
mh_y_ksads__bpd__dur4days__past_sx	IRS	0.289973	0.279107	0.298837	1	1.33639	T2	KSADS-BD	Youth	13	176	2	EAS
mh_y_ksads__bpd__distract__past_sx	PRS	-0.74616	0.719871	0.29996	1	0.474184	T1	KSADS-BD	Youth	2	96	NA	SAS
mh_p_ksads__bpd__prspch__past_sx	IRS	0.0812602	0.0784602	0.300348	0.882695	1.08465	T1	KSADS-BD	Parent	176	2036	40	AMR
mh_p_ksads__bpd__mood__elv__past_sx	PRS	0.120186	0.116235	0.301141	1	1.12771	T2	KSADS-BD	Parent	80	1117	16	AFR
mh_p_ksads__bpd__riskactv__past_sx	PRS	0.566489	0.547985	0.301244	1	1.76207	T1	KSADS-BD	Parent	3	95	NA	SAS
mh_p_ksads__bpd__riskactv__past_sx	IRS	0.523107	0.506666	0.301861	1	1.68726	T3	KSADS-BD	Parent	4	840	127	AFR
mh_p_ksads__bpd__distract__incr__past_sx	PRS	0.156161	0.151293	0.301988	1	1.16901	T2	KSADS-BD	Parent	46	1151	16	AFR
Manic Sypmtoms (Ever)	IRS	0.0748114	0.0724873	0.302043	1	1.07768	T3	7UP Mania	Youth	589	283	NA	AFR
mh_y_ksads__bpd__irrit__expl__past_sx	PRS	0.547678	0.531274	0.302598	1	1.72923	T4	KSADS-BD	Youth	3	53	1	SAS
mh_y_ksads__bpd__flgtid__past_sx	IRS	0.301932	0.294928	0.305953	1	1.35247	T3	KSADS-BD	Youth	12	146	5	EAS
mh_p_ksads__bpd__ruleoutsub__past_sx	IRS	-0.97779	0.955914	0.306362	1	0.376141	T2	KSADS-BD	Parent	1	1196	16	AFR
mh_y_pps__dist__curr_score	PRS	-0.0872412	0.0853227	0.306551	1	0.916456	T1	Prodomal Psychosis Scale	Youth	149	1735	NA	AFR
mh_y_ksads__bpd__enrg__incr__past_sx	IRS	-0.0774458	0.0757662	0.306701	1	0.925477	T1	KSADS-BD	Youth	198	1673	7	AFR
mh_y_ksads__bpd__hosp__past_sx	PRS	0.263833	0.258138	0.306752	0.837351	1.30191	T1	KSADS-BD	Youth	15	4763	13	EUR
mh_y_ksads__bpd__irrit__manic__past_sx	PRS	-0.234093	0.229325	0.307353	1	0.791288	T2	KSADS-BD	Youth	19	1187	7	AFR
mh_y_ksads__bpd__hosp__past_sx	PRS	0.392776	0.38564	0.308438	0.882695	1.48109	T1	KSADS-BD	Youth	7	2235	10	AMR
mh_p_ksads__bpd__prspch__past_sx	PRS	0.0802427	0.0788658	0.308935	0.882695	1.08355	T1	KSADS-BD	Parent	176	2036	40	AMR
mh_y_ksads__bpd__flgtid__past_sx	PRS	0.0863301	0.0849463	0.309491	0.837351	1.09017	T4	KSADS-BD	Youth	145	3166	30	EUR
mh_y_ksads__bpd__ractho__past_sx	IRS	-0.157731	0.155331	0.30989	0.882695	0.85408	T3	KSADS-BD	Youth	43	1071	48	AMR
mh_y_ksads__bpd__psymot__agit__past_sx	PRS	-0.223103	0.21971	0.309894	1	0.800032	T1	KSADS-BD	Youth	22	270	NA	EAS
mh_y_ksads__bpd__irrit__expl__past_sx	IRS	-0.127257	0.125424	0.310291	1	0.880508	T3	KSADS-BD	Youth	69	856	46	AFR
mh_y_ksads__bpd__prspch__past_sx	IRS	0.680251	0.671585	0.311106	1	1.97437	T3	KSADS-BD	Youth	2	35	3	SAS
mh_y_ksads__bpd__hyprsex__past_sx	PRS	0.264747	0.261851	0.311988	1	1.3031	T4	KSADS-BD	Youth	15	1070	16	AFR
mh_y_ksads__bpd__enrg__incr__past_sx	PRS	0.0908061	0.089907	0.312495	0.882695	1.09506	T4	KSADS-BD	Youth	139	1208	4	AMR
mh_p_ksads__bpd__grndios__past_sx	PRS	-0.24722	0.244916	0.312779	0.837351	0.780969	T4	KSADS-BD	Parent	17	3288	36	EUR
mh_p_ksads__bpd__psymot__agit__past_sx	PRS	0.122448	0.121312	0.312798	1	1.13026	T2	KSADS-BD	Parent	73	1124	16	AFR
mh_p_ksads__bpd__goaldir__incr__past_sx	PRS	0.0896088	0.0888842	0.313381	0.882695	1.09375	T1	KSADS-BD	Parent	136	2076	40	AMR
mh_y_pps__dist__pers_score	IRS	0.125482	0.124635	0.31403	0.837351	1.1337	T4	Prodomal Psychosis Scale	Youth	66	3169	94	EUR
mh_y_ksads__bpd__goaldir__incr__past_sx	PRS	1.12451	1.11907	0.314963	1	3.07871	T3	KSADS-BD	Youth	1	36	3	SAS
mh_y_ksads__bpd__ractho__past_sx	PRS	1.12451	1.11907	0.314963	1	3.07871	T3	KSADS-BD	Youth	1	36	3	SAS
mh_y_ksads__bpd__ruleoutsub__past_sx	PRS	1.08318	1.07808	0.315025	1	2.95407	T4	KSADS-BD	Youth	1	1084	16	AFR
mh_p_ksads__bpd__riskactv__past_sx	IRS	0.0995261	0.0990692	0.315084	0.837351	1.10465	T1	KSADS-BD	Parent	102	4661	28	EUR
mh_y_ksads__bpd__distract__past_sx	IRS	-0.562808	0.56157	0.316245	1	0.569608	T4	KSADS-BD	Youth	5	51	1	SAS
mh_p_ksads__bpd__hosp__past_sx	PRS	-0.276674	0.276339	0.316725	0.882695	0.758302	T1	KSADS-BD	Parent	13	2199	40	AMR
mh_p_ksads__bpd__flgtid__past_sx	PRS	-0.279889	0.27959	0.316793	0.837351	0.755867	T3	KSADS-BD	Parent	13	2315	250	EUR
mh_y_pps__dist__curr_score	IRS	-0.691171	0.692651	0.318345	1	0.500989	T1	Prodomal Psychosis Scale	Youth	3	95	NA	SAS
mh_y_ksads__bpd__riskactv__past_sx	IRS	0.870968	0.873371	0.318644	1	2.38922	T2	KSADS-BD	Youth	1	188	2	EAS
mh_p_ksads__bpd__hyprsex__past_sx	PRS	0.316896	0.317778	0.318654	0.837351	1.37286	T3	KSADS-BD	Parent	10	2318	250	EUR
mh_y_ksads__bpd__dur4days__past_sx	PRS	0.2155	0.21639	0.319305	1	1.24048	T1	KSADS-BD	Youth	24	268	NA	EAS
mh_y_ksads__bpd__distract__past_sx	IRS	-0.0793386	0.0796793	0.319385	0.882695	0.923727	T1	KSADS-BD	Youth	172	2070	10	AMR
mh_p_ksads__bpd__grndios__past_sx	IRS	-0.277767	0.27908	0.319594	1	0.757474	T3	KSADS-BD	Parent	13	831	127	AFR
mh_y_ksads__bpd__prspch__past_sx	PRS	0.062846	0.0632134	0.320131	0.837351	1.06486	T1	KSADS-BD	Youth	265	4513	13	EUR
mh_p_ksads__bpd__distract__incr__past_sx	IRS	0.0887122	0.0892605	0.320292	0.882695	1.09277	T1	KSADS-BD	Parent	133	2079	40	AMR
mh_y_ksads__bpd__mood__elv__past_sx	PRS	0.0758743	0.0764669	0.321075	0.837351	1.07883	T3	KSADS-BD	Youth	184	2311	83	EUR
mh_y_ksads__bpd__ractho__past_sx	PRS	0.124676	0.125743	0.321434	0.837351	1.13278	T2	KSADS-BD	Youth	64	3405	19	EUR
mh_y_ksads__bpd__riskactv__past_sx	PRS	0.181534	0.183355	0.322141	1	1.19905	T2	KSADS-BD	Youth	31	1175	7	AFR
mh_y_ksads__bpd__mood__euph__past_sx	PRS	0.141844	0.143515	0.322978	0.837351	1.1524	T1	KSADS-BD	Youth	49	4729	13	EUR
mh_p_ksads__bpd__slpdecr__past_sx	PRS	0.173323	0.175442	0.323192	1	1.18925	T4	KSADS-BD	Parent	34	1055	12	AFR
mh_y_ksads__bpd__flgtid__past_sx	PRS	0.308726	0.312673	0.323458	1	1.36169	T1	KSADS-BD	Youth	11	281	NA	EAS
mh_p_ksads__bpd__ruleoutsub__past_sx	IRS	-1.02737	1.04076	0.32358	0.884447	0.357948	T1	KSADS-BD	Parent	1	2211	40	AMR
PLE Bother	PRS	0.154365	0.156383	0.323596	1	1.16692	T1	Prodomal Psychosis Scale	Youth	111	55	126	EAS
mh_y_pps__dist__curr_score	PRS	0.481502	0.4912	0.326959	1	1.6185	T2	Prodomal Psychosis Scale	Youth	4	59	NA	SAS
mh_y_ksads__bpd__ractho__past_sx	IRS	0.126969	0.129809	0.328015	1	1.13538	T2	KSADS-BD	Youth	63	1143	7	AFR
PLE Ever	IRS	-0.302871	0.310028	0.328612	1	0.738694	T4	Prodomal Psychosis Scale	Youth	19	37	NA	SAS
mh_y_pps__dist__curr_score	IRS	-0.589711	0.604126	0.328996	1	0.554488	T2	Prodomal Psychosis Scale	Youth	4	59	NA	SAS
mh_p_ksads__bpd__hosp__past_sx	PRS	0.863824	0.885182	0.329128	1	2.37221	T1	KSADS-BD	Parent	1	97	NA	SAS
mh_p_ksads__bpd__irrit__expl__past_sx	PRS	0.0867017	0.0889667	0.329788	0.84872	1.09057	T3	KSADS-BD	Parent	136	2192	250	EUR
mh_p_ksads__bpd__distract__past_sx	IRS	0.0619127	0.0635473	0.329919	0.884447	1.06387	T1	KSADS-BD	Parent	284	1928	40	AMR
mh_p_ksads__bpd__distract__past_sx	PRS	-0.0612182	0.0628589	0.330107	1	0.940618	T1	KSADS-BD	Parent	301	1565	12	AFR
mh_y_ksads__bpd__grndios__past_sx	IRS	-0.120168	0.124106	0.332908	0.884447	0.886771	T3	KSADS-BD	Youth	69	1045	48	AMR
Manic Sypmtoms (Ever)	IRS	0.164678	0.170335	0.333649	1	1.17901	T3	7UP Mania	Youth	72	70	NA	EAS
mh_y_ksads__bpd__grndios__past_sx	PRS	0.121301	0.125752	0.334743	0.884447	1.12896	T3	KSADS-BD	Youth	69	1045	48	AMR
mh_y_ksads__bpd__distract__past_sx	PRS	0.537974	0.558204	0.335167	1	1.71253	T2	KSADS-BD	Youth	3	186	2	EAS
mh_p_ksads__bpd__slpdecr__past_sx	IRS	-0.188852	0.196023	0.335336	1	0.827909	T3	KSADS-BD	Parent	27	817	127	AFR
mh_y_ksads__bpd__dur4days__past_sx	IRS	-0.0678492	0.0704298	0.335367	1	0.934401	T1	KSADS-BD	Youth	234	1637	7	AFR
mh_p_ksads__bpd__distract__incr__past_sx	IRS	0.0894703	0.0929886	0.335967	0.851022	1.09359	T2	KSADS-BD	Parent	118	3337	33	EUR
mh_p_ksads__bpd__flgtid__past_sx	PRS	0.308516	0.321225	0.336835	0.884447	1.3614	T4	KSADS-BD	Parent	10	1317	24	AMR
mh_y_ksads__bpd__prspch__past_sx	IRS	0.602817	0.628082	0.337169	1	1.82726	T2	KSADS-BD	Youth	2	61	NA	SAS
mh_p_ksads__bpd__dur1wk__past_sx	IRS	0.297996	0.31099	0.337953	1	1.34716	T1	KSADS-BD	Parent	11	87	NA	SAS
mh_p_ksads__bpd__dur4days__past_sx	IRS	0.297996	0.31099	0.337953	1	1.34716	T1	KSADS-BD	Parent	11	87	NA	SAS
mh_y_ksads__bpd__goaldir__incr__past_sx	IRS	-0.0621845	0.0649517	0.338367	0.851022	0.939709	T1	KSADS-BD	Youth	253	4525	13	EUR
mh_y_ksads__bpd__mood__elv__past_sx	PRS	-0.0907518	0.0950468	0.339673	1	0.913244	T1	KSADS-BD	Youth	118	1753	7	AFR
mh_y_ksads__bpd__ruleoutsub__past_sx	IRS	0.824976	0.864498	0.33994	0.851022	2.28183	T2	KSADS-BD	Youth	1	3468	19	EUR
mh_y_ksads__bpd__flgtid__past_sx	IRS	0.0611698	0.0641624	0.340409	0.851022	1.06308	T1	KSADS-BD	Youth	254	4524	13	EUR
mh_p_ksads__bpd__mood__elv__past_sx	PRS	-0.554747	0.582256	0.340715	1	0.574218	T2	KSADS-BD	Parent	3	188	NA	EAS
PLE Ever	IRS	-0.0558705	0.0586479	0.340771	0.884447	0.945662	T3	Prodomal Psychosis Scale	Youth	528	652	NA	AMR
mh_p_ksads__bpd__impfunct__past_sx	PRS	0.0927304	0.0975952	0.342034	1	1.09717	T2	KSADS-BD	Parent	117	1080	16	AFR
PLE Ever	PRS	0.144362	0.152362	0.343389	1	1.1553	T2	Prodomal Psychosis Scale	Youth	68	123	NA	EAS
mh_y_ksads__bpd__mood__euph__past_sx	PRS	-0.156967	0.165733	0.343584	0.884447	0.854732	T2	KSADS-BD	Youth	37	1442	9	AMR
PLE Bother	IRS	-0.0701785	0.0741407	0.343864	0.884447	0.932227	T2	Prodomal Psychosis Scale	Youth	502	269	714	AMR
mh_p_ksads__bpd__prspch__past_sx	IRS	-0.328119	0.3467	0.343941	1	0.720277	T1	KSADS-BD	Parent	10	280	2	EAS
mh_y_ksads__bpd__slpdecr__past_sx	IRS	-0.407848	0.431267	0.344302	1	0.66508	T1	KSADS-BD	Youth	7	91	NA	SAS
mh_y_ksads__bpd__flgtid__past_sx	PRS	0.100307	0.106359	0.345629	0.884447	1.10551	T4	KSADS-BD	Youth	96	1251	4	AMR
mh_y_ksads__bpd__flgtid__past_sx	IRS	0.274917	0.292008	0.346464	1	1.31642	T4	KSADS-BD	Youth	13	175	1	EAS
mh_p_ksads__bpd__dur1wk__past_sx	PRS	0.0948392	0.100752	0.346546	1	1.09948	T2	KSADS-BD	Parent	109	1088	16	AFR
mh_p_ksads__bpd__dur4days__past_sx	IRS	0.0558656	0.0594575	0.347429	1	1.05746	T1	KSADS-BD	Parent	345	1521	12	AFR
mh_p_ksads__bpd__ruleoutsub__past_sx	PRS	-0.655376	0.698169	0.347881	0.863535	0.519247	T3	KSADS-BD	Parent	2	2326	250	EUR
mh_y_ksads__bpd__irrit__expl__past_sx	IRS	-0.118905	0.126702	0.348004	0.884447	0.887892	T3	KSADS-BD	Youth	66	1048	48	AMR
mh_y_pps__dist__curr_score	IRS	0.300932	0.32084	0.348271	1	1.35112	T1	Prodomal Psychosis Scale	Youth	8	284	NA	EAS
mh_y_ksads__bpd__slpdecr__past_sx	PRS	0.0737339	0.0786859	0.348725	0.884447	1.07652	T4	KSADS-BD	Youth	189	1158	4	AMR
mh_p_ksads__bpd__ractho__past_sx	PRS	-0.325484	0.34864	0.350519	1	0.722178	T1	KSADS-BD	Parent	8	282	2	EAS
mh_p_ksads__bpd__mood__euph__past_sx	PRS	0.828072	0.88753	0.350817	1	2.2889	T1	KSADS-BD	Parent	1	97	NA	SAS
mh_y_ksads__bpd__distract__past_sx	PRS	-0.243377	0.261426	0.351875	1	0.783976	T1	KSADS-BD	Youth	15	277	NA	EAS
mh_y_ksads__bpd__psymot__agit__past_sx	PRS	0.113307	0.121713	0.351889	0.886051	1.11998	T4	KSADS-BD	Youth	72	1275	4	AMR
mh_y_ksads__bpd__slpdecr__past_sx	PRS	0.416623	0.449032	0.353499	1	1.51683	T2	KSADS-BD	Youth	5	58	NA	SAS
mh_p_ksads__bpd__goaldir__incr__past_sx	IRS	-0.258753	0.280629	0.356504	1	0.772014	T4	KSADS-BD	Parent	13	1076	12	AFR
mh_y_ksads__bpd__prspch__past_sx	PRS	0.0792442	0.0859631	0.356612	0.875816	1.08247	T3	KSADS-BD	Youth	143	2352	83	EUR
PLE Ever	PRS	-0.24938	0.270666	0.356862	1	0.779283	T2	Prodomal Psychosis Scale	Youth	24	39	NA	SAS
mh_y_ksads__bpd__dur4days__past_sx	IRS	-0.427721	0.46565	0.358334	1	0.651993	T1	KSADS-BD	Youth	6	92	NA	SAS
mh_y_ksads__bpd__hosp__past_sx	PRS	-0.406328	0.442382	0.358358	1	0.666092	T2	KSADS-BD	Youth	5	1201	7	AFR
mh_y_ksads__bpd__mood__elv__past_sx	PRS	-0.419894	0.458104	0.359357	1	0.657117	T4	KSADS-BD	Youth	6	50	1	SAS
mh_y_ksads__bpd__ractho__past_sx	IRS	-0.623148	0.680438	0.359769	1	0.536253	T1	KSADS-BD	Youth	3	95	NA	SAS
Manic Sypmtoms (Ever)	IRS	0.146606	0.160271	0.36033	1	1.1579	T4	7UP Mania	Youth	98	67	NA	EAS
mh_y_ksads__bpd__goaldir__incr__past_sx	IRS	0.276237	0.302945	0.361853	1	1.31816	T4	KSADS-BD	Youth	12	176	1	EAS
mh_y_ksads__bpd__dur1wk__past_sx	PRS	0.231222	0.253709	0.362102	1	1.26014	T1	KSADS-BD	Youth	17	275	NA	EAS
mh_y_ksads__bpd__enrg__incr__past_sx	IRS	-1.32502	1.45444	0.362287	1	0.265799	T2	KSADS-BD	Youth	1	62	NA	SAS
mh_y_ksads__bpd__grndios__past_sx	IRS	-1.32502	1.45444	0.362287	1	0.265799	T2	KSADS-BD	Youth	1	62	NA	SAS
mh_y_ksads__bpd__irrit__manic__past_sx	IRS	-1.32502	1.45444	0.362287	1	0.265799	T2	KSADS-BD	Youth	1	62	NA	SAS
mh_y_ksads__bpd__ractho__past_sx	IRS	-1.32502	1.45444	0.362287	1	0.265799	T2	KSADS-BD	Youth	1	62	NA	SAS
mh_p_ksads__bpd__irrit__manic__past_sx	IRS	-0.528357	0.58123	0.363333	1	0.589573	T2	KSADS-BD	Parent	3	1194	16	AFR
mh_y_ksads__bpd__psymot__agit__past_sx	IRS	0.358513	0.396127	0.365441	1	1.4312	T2	KSADS-BD	Youth	6	183	2	EAS
mh_y_ksads__bpd__enrg__incr__past_sx	PRS	0.0876147	0.0971497	0.367135	0.875816	1.09157	T2	KSADS-BD	Youth	109	3360	19	EUR
mh_p_ksads__bpd__slpdecr__past_sx	IRS	0.131878	0.146578	0.368271	0.875816	1.14097	T2	KSADS-BD	Parent	46	3409	33	EUR
PLE Bother	IRS	-0.0718361	0.0799994	0.369208	1	0.930683	T2	Prodomal Psychosis Scale	Youth	489	223	502	AFR
mh_p_ksads__bpd__dur4days__past_sx	PRS	0.034775	0.0388632	0.370891	0.875816	1.03539	T1	KSADS-BD	Parent	795	3968	28	EUR
mh_y_ksads__bpd__riskactv__past_sx	PRS	0.183708	0.205354	0.371006	0.9096	1.20167	T3	KSADS-BD	Youth	25	1089	48	AMR
mh_p_ksads__bpd__mood__elv__past_sx	PRS	0.0569119	0.063665	0.371361	0.875816	1.05856	T1	KSADS-BD	Parent	261	4502	28	EUR
mh_p_ksads__bpd__prspch__past_sx	PRS	-0.375268	0.420581	0.372253	1	0.687105	T2	KSADS-BD	Parent	6	185	NA	EAS
mh_y_pps__dist__curr_score	PRS	0.089956	0.10089	0.372593	1	1.09413	T2	Prodomal Psychosis Scale	Youth	109	1105	NA	AFR
mh_p_ksads__bpd__hyprsex__past_sx	IRS	-1.30437	1.46496	0.373265	1	0.271344	T2	KSADS-BD	Parent	1	60	2	SAS
mh_y_ksads__bpd__dur4days__past_sx	IRS	-0.0781383	0.0879126	0.374101	0.9096	0.924836	T2	KSADS-BD	Youth	144	1335	9	AMR
mh_y_ksads__bpd__grndios__past_sx	IRS	0.107797	0.121358	0.374403	1	1.11382	T4	KSADS-BD	Youth	73	1012	16	AFR
mh_p_ksads__bpd__goaldir__incr__past_sx	IRS	-0.0790248	0.0890017	0.374594	0.9096	0.924017	T1	KSADS-BD	Parent	136	2076	40	AMR
mh_y_ksads__bpd__hyprsex__past_sx	IRS	-0.63205	0.712792	0.375228	1	0.531501	T1	KSADS-BD	Youth	2	1869	7	AFR
mh_p_ksads__bpd__mood__elv__past_sx	IRS	0.180934	0.204374	0.37599	0.9096	1.19834	T3	KSADS-BD	Parent	24	1030	108	AMR
mh_y_ksads__bpd__enrg__incr__past_sx	IRS	0.102126	0.115457	0.376405	0.9096	1.10752	T3	KSADS-BD	Youth	80	1034	48	AMR
mh_y_pps__dist__pers_score	PRS	0.111975	0.126641	0.376594	0.875816	1.11848	T2	Prodomal Psychosis Scale	Youth	63	3421	NA	EUR
mh_y_ksads__bpd__prspch__past_sx	IRS	0.0934481	0.105811	0.377152	0.9096	1.09795	T4	KSADS-BD	Youth	96	1251	4	AMR
mh_p_ksads__bpd__prspch__past_sx	PRS	-0.178323	0.202038	0.377439	0.875816	0.836672	T4	KSADS-BD	Parent	25	3280	36	EUR
mh_y_ksads__bpd__ractho__past_sx	IRS	-0.076194	0.0863298	0.377457	0.875816	0.926636	T4	KSADS-BD	Youth	140	3171	30	EUR
mh_y_ksads__bpd__distract__past_sx	IRS	0.59218	0.672994	0.378903	1	1.80793	T3	KSADS-BD	Youth	2	35	3	SAS
mh_y_ksads__bpd__mood__elv__past_sx	IRS	0.59218	0.672994	0.378903	1	1.80793	T3	KSADS-BD	Youth	2	35	3	SAS
mh_p_ksads__bpd__enrg__incr__past_sx	IRS	0.070461	0.0802867	0.380152	1	1.073	T1	KSADS-BD	Parent	169	1697	12	AFR
mh_y_ksads__bpd__irrit__expl__past_sx	PRS	0.0352288	0.0401986	0.38083	0.875816	1.03586	T1	KSADS-BD	Youth	731	4047	13	EUR
mh_p_ksads__bpd__slpdecr__past_sx	PRS	0.571134	0.652455	0.381377	1	1.77027	T2	KSADS-BD	Parent	2	59	2	SAS
mh_y_ksads__bpd__slpdecr__past_sx	PRS	0.267762	0.306127	0.381749	1	1.30704	T2	KSADS-BD	Youth	11	178	2	EAS
mh_p_ksads__bpd__psymot__agit__past_sx	IRS	-0.545156	0.623293	0.381771	1	0.579751	T2	KSADS-BD	Parent	3	188	NA	EAS
mh_y_ksads__bpd__goaldir__incr__past_sx	PRS	0.427887	0.489331	0.381883	1	1.53401	T2	KSADS-BD	Youth	4	185	2	EAS
mh_y_ksads__bpd__hyprsex__past_sx	IRS	-0.607733	0.696739	0.38307	0.9096	0.544584	T3	KSADS-BD	Youth	2	1112	48	AMR
mh_y_ksads__bpd__riskactv__past_sx	PRS	-0.182198	0.209043	0.383437	0.9096	0.833436	T2	KSADS-BD	Youth	23	1456	9	AMR
mh_p_ksads__bpd__ractho__past_sx	PRS	0.0947222	0.108761	0.383795	0.875816	1.09935	T2	KSADS-BD	Parent	86	3369	33	EUR
mh_p_ksads__bpd__distract__past_sx	PRS	-0.222124	0.255493	0.384631	0.9096	0.800816	T3	KSADS-BD	Parent	15	1039	108	AMR
mh_p_ksads__bpd__distract__past_sx	PRS	0.057915	0.0666342	0.384766	0.875816	1.05962	T2	KSADS-BD	Parent	241	3214	33	EUR
mh_p_ksads__bpd__hyprsex__past_sx	PRS	0.114752	0.132042	0.384817	0.875816	1.1216	T1	KSADS-BD	Parent	58	4705	28	EUR
mh_y_ksads__bpd__impfunct__past_sx	IRS	0.0457087	0.0527866	0.386537	0.875816	1.04677	T1	KSADS-BD	Youth	388	4390	13	EUR
mh_p_ksads__bpd__ractho__past_sx	IRS	-1.16711	1.35635	0.389525	1	0.311265	T1	KSADS-BD	Parent	1	97	NA	SAS
mh_y_ksads__bpd__irrit__expl__past_sx	PRS	-0.397229	0.461803	0.389694	1	0.67218	T3	KSADS-BD	Youth	5	153	5	EAS
mh_p_ksads__bpd__psymot__agit__past_sx	IRS	0.0457573	0.0532378	0.390071	0.875816	1.04682	T1	KSADS-BD	Parent	380	4383	28	EUR
mh_y_ksads__bpd__enrg__incr__past_sx	IRS	-0.101022	0.117904	0.391547	1	0.903913	T3	KSADS-BD	Youth	79	846	46	AFR
mh_y_ksads__bpd__irrit__expl__past_sx	PRS	0.102714	0.119894	0.391606	1	1.10817	T4	KSADS-BD	Youth	75	1010	16	AFR
mh_p_ksads__bpd__grndios__past_sx	PRS	0.189929	0.221717	0.39165	0.919982	1.20916	T4	KSADS-BD	Parent	21	1306	24	AMR
mh_y_ksads__bpd__flgtid__past_sx	PRS	0.0917408	0.107166	0.391964	0.875816	1.09608	T2	KSADS-BD	Youth	89	3380	19	EUR
mh_p_ksads__bpd__mood__euph__past_sx	IRS	-0.432948	0.505811	0.392027	1	0.648594	T2	KSADS-BD	Parent	4	1193	16	AFR
mh_y_ksads__bpd__slpdecr__past_sx	PRS	0.0560216	0.0656338	0.393355	0.875816	1.05762	T2	KSADS-BD	Youth	250	3219	19	EUR
mh_y_ksads__bpd__ractho__past_sx	IRS	-0.119984	0.140789	0.394092	1	0.886935	T4	KSADS-BD	Youth	54	1031	16	AFR
mh_p_ksads__bpd__flgtid__past_sx	IRS	0.0654033	0.0769431	0.395313	1	1.06759	T1	KSADS-BD	Parent	186	1680	12	AFR
mh_y_pps__dist__curr_score	PRS	0.0920914	0.108353	0.395368	0.875816	1.09647	T3	Prodomal Psychosis Scale	Youth	88	2557	NA	EUR
Manic Sypmtoms (Ever)	IRS	0.0565692	0.0665679	0.395438	0.922689	1.0582	T3	7UP Mania	Youth	680	340	NA	AMR
mh_y_ksads__bpd__distract__past_sx	IRS	0.249836	0.294923	0.396927	1	1.28381	T3	KSADS-BD	Youth	12	146	5	EAS
mh_y_ksads__bpd__prspch__past_sx	PRS	-0.636188	0.751042	0.396954	1	0.529307	T4	KSADS-BD	Youth	2	54	1	SAS
mh_p_ksads__bpd__enrg__incr__past_sx	PRS	-0.667031	0.788074	0.397326	1	0.51323	T2	KSADS-BD	Parent	2	59	2	SAS
mh_p_ksads__bpd__goaldir__incr__past_sx	PRS	-0.667031	0.788074	0.397326	1	0.51323	T2	KSADS-BD	Parent	2	59	2	SAS
mh_p_ksads__bpd__psymot__agit__past_sx	PRS	-0.667031	0.788074	0.397326	1	0.51323	T2	KSADS-BD	Parent	2	59	2	SAS
mh_y_ksads__bpd__grndios__past_sx	IRS	-6.60789	7.8228	0.39828	1	0.00134967	T4	KSADS-BD	Youth	1	55	1	SAS
PLE Bother	PRS	0.27626	0.327272	0.398597	1	1.31819	T1	Prodomal Psychosis Scale	Youth	42	13	43	SAS
mh_y_ksads__bpd__irrit__expl__past_sx	PRS	0.0867058	0.102797	0.398966	0.877067	1.09058	T2	KSADS-BD	Youth	97	3372	19	EUR
mh_p_ksads__bpd__irrit__manic__past_sx	PRS	-0.316817	0.377022	0.400732	1	0.728464	T1	KSADS-BD	Parent	7	1859	12	AFR
mh_y_ksads__bpd__irrit__expl__past_sx	PRS	-0.104709	0.124765	0.40133	1	0.900587	T3	KSADS-BD	Youth	69	856	46	AFR
PLE Bother	IRS	0.40141	0.478684	0.40171	1	1.49393	T4	Prodomal Psychosis Scale	Youth	11	8	37	SAS
mh_y_ksads__bpd__mood__elv__past_sx	IRS	-0.418388	0.499307	0.402066	1	0.658107	T4	KSADS-BD	Youth	6	50	1	SAS
mh_y_ksads__bpd__prspch__past_sx	PRS	0.0665225	0.0794471	0.402414	0.877067	1.06878	T4	KSADS-BD	Youth	167	3144	30	EUR
mh_p_ksads__bpd__prspch__past_sx	PRS	-0.265118	0.317306	0.40342	1	0.767115	T4	KSADS-BD	Parent	10	1079	12	AFR
mh_p_ksads__bpd__psymot__agit__past_sx	IRS	0.263466	0.315349	0.403451	0.877067	1.30143	T3	KSADS-BD	Parent	10	2318	250	EUR
mh_y_ksads__bpd__flgtid__past_sx	IRS	0.104974	0.126224	0.405608	0.937473	1.11068	T3	KSADS-BD	Youth	66	1048	48	AMR
mh_y_ksads__bpd__hyprsex__past_sx	IRS	0.760381	0.914619	0.405768	1	2.13909	T2	KSADS-BD	Youth	1	1205	7	AFR
mh_y_ksads__bpd__distract__past_sx	IRS	0.452773	0.545049	0.406143	1	1.57267	T2	KSADS-BD	Youth	3	186	2	EAS
mh_p_ksads__bpd__hyprsex__past_sx	PRS	0.151498	0.182758	0.407131	0.937473	1.16358	T2	KSADS-BD	Parent	31	1435	22	AMR
mh_p_ksads__bpd__mood__elv__past_sx	PRS	0.156959	0.189369	0.40719	1	1.16995	T4	KSADS-BD	Parent	29	1060	12	AFR
mh_y_ksads__bpd__prspch__past_sx	PRS	0.364276	0.44142	0.409238	1	1.43947	T2	KSADS-BD	Youth	5	184	2	EAS
mh_y_pps__dist__curr_score	PRS	-0.098298	0.119287	0.409914	1	0.906379	T3	Prodomal Psychosis Scale	Youth	76	925	NA	AFR
mh_p_ksads__bpd__ruleoutsub__past_sx	PRS	0.863679	1.04964	0.410604	1	2.37187	T4	KSADS-BD	Parent	1	1088	12	AFR
mh_y_ksads__bpd__psymot__agit__past_sx	IRS	0.12527	0.152291	0.410751	1	1.13345	T4	KSADS-BD	Youth	45	1040	16	AFR
mh_p_ksads__bpd__distract__past_sx	PRS	0.0522965	0.0637167	0.411779	0.938472	1.05369	T1	KSADS-BD	Parent	284	1928	40	AMR
mh_p_ksads__bpd__riskactv__past_sx	PRS	0.0820326	0.100061	0.412314	0.885373	1.08549	T1	KSADS-BD	Parent	102	4661	28	EUR
mh_y_ksads__bpd__grndios__past_sx	PRS	0.0765421	0.0934863	0.412928	0.938472	1.07955	T1	KSADS-BD	Youth	122	2120	10	AMR
mh_y_ksads__bpd__flgtid__past_sx	IRS	0.0929753	0.113636	0.413252	1	1.09743	T2	KSADS-BD	Youth	84	1122	7	AFR
mh_p_ksads__bpd__distract__past_sx	PRS	-0.85997	1.05201	0.413667	1	0.423175	T4	KSADS-BD	Parent	1	187	1	EAS
mh_p_ksads__bpd__enrg__incr__past_sx	PRS	-0.85997	1.05201	0.413667	1	0.423175	T4	KSADS-BD	Parent	1	187	1	EAS
mh_p_ksads__bpd__goaldir__incr__past_sx	PRS	-0.85997	1.05201	0.413667	1	0.423175	T4	KSADS-BD	Parent	1	187	1	EAS
mh_p_ksads__bpd__grndios__past_sx	PRS	-0.85997	1.05201	0.413667	1	0.423175	T4	KSADS-BD	Parent	1	187	1	EAS
mh_p_ksads__bpd__prspch__past_sx	PRS	-0.85997	1.05201	0.413667	1	0.423175	T4	KSADS-BD	Parent	1	187	1	EAS
mh_p_ksads__bpd__psymot__agit__past_sx	PRS	-0.85997	1.05201	0.413667	1	0.423175	T4	KSADS-BD	Parent	1	187	1	EAS
mh_y_ksads__bpd__riskactv__past_sx	PRS	-0.39401	0.482409	0.414068	1	0.674347	T1	KSADS-BD	Youth	4	288	NA	EAS
mh_p_ksads__bpd__ractho__past_sx	IRS	-0.145751	0.17848	0.414142	1	0.864373	T2	KSADS-BD	Parent	33	1164	16	AFR
mh_y_ksads__bpd__mood__elv__past_sx	IRS	0.355122	0.435467	0.414788	1	1.42635	T1	KSADS-BD	Youth	5	93	NA	SAS
mh_y_ksads__bpd__riskactv__past_sx	IRS	5.42534	6.66784	0.415841	1	227.088	T3	KSADS-BD	Youth	2	35	3	SAS
mh_p_ksads__bpd__impfunct__past_sx	PRS	0.0443514	0.0545356	0.416072	0.885373	1.04535	T2	KSADS-BD	Parent	376	3079	33	EUR
mh_p_ksads__bpd__slpdecr__past_sx	IRS	0.0916317	0.11307	0.41771	0.885373	1.09596	T1	KSADS-BD	Parent	78	4685	28	EUR
mh_y_ksads__bpd__slpdecr__past_sx	IRS	0.0481866	0.0596236	0.418987	0.885373	1.04937	T3	KSADS-BD	Youth	321	2174	83	EUR
mh_p_ksads__bpd__riskactv__past_sx	PRS	-0.472545	0.584788	0.419054	1	0.623413	T2	KSADS-BD	Parent	3	188	NA	EAS
mh_p_ksads__bpd__flgtid__past_sx	IRS	0.0782122	0.0967983	0.419096	0.941673	1.08135	T1	KSADS-BD	Parent	112	2100	40	AMR
mh_p_ksads__bpd__hyprsex__past_sx	PRS	0.272995	0.337975	0.419241	1	1.31389	T4	KSADS-BD	Parent	9	1080	12	AFR
mh_p_ksads__bpd__goaldir__incr__past_sx	PRS	0.0853714	0.105846	0.41992	0.885373	1.08912	T2	KSADS-BD	Parent	91	3364	33	EUR
mh_p_ksads__bpd__irrit__expl__past_sx	IRS	0.588461	0.731678	0.421245	1	1.80121	T4	KSADS-BD	Parent	1	54	2	SAS
mh_y_ksads__bpd__ruleoutsub__past_sx	IRS	-0.815485	1.01505	0.421746	1	0.442425	T4	KSADS-BD	Youth	1	1084	16	AFR
mh_y_ksads__bpd__mood__euph__past_sx	PRS	10.7935	13.437	0.421821	1	48703.8	T1	KSADS-BD	Youth	1	291	NA	EAS
mh_y_pps__dist__pers_score	IRS	0.525161	0.65697	0.424077	1	1.69073	T2	Prodomal Psychosis Scale	Youth	2	189	NA	EAS
mh_y_ksads__bpd__grndios__past_sx	PRS	-0.226105	0.283095	0.424469	1	0.797634	T4	KSADS-BD	Youth	14	174	1	EAS
mh_p_ksads__bpd__prspch__past_sx	PRS	-0.0558676	0.0701862	0.426036	1	0.945664	T1	KSADS-BD	Parent	231	1635	12	AFR
mh_p_ksads__bpd__prspch__past_sx	PRS	0.215413	0.27102	0.426717	0.941673	1.24037	T4	KSADS-BD	Parent	14	1313	24	AMR
mh_y_ksads__bpd__distract__past_sx	IRS	0.0793725	0.0998708	0.426758	0.941673	1.08261	T4	KSADS-BD	Youth	109	1238	4	AMR
mh_y_ksads__bpd__mood__elv__past_sx	PRS	-0.0677522	0.0852722	0.426881	0.941673	0.934492	T1	KSADS-BD	Youth	147	2095	10	AMR
mh_y_ksads__bpd__distract__past_sx	PRS	-0.622855	0.786962	0.428671	1	0.536411	T3	KSADS-BD	Youth	2	35	3	SAS
mh_y_ksads__bpd__mood__elv__past_sx	PRS	-0.622855	0.786962	0.428671	1	0.536411	T3	KSADS-BD	Youth	2	35	3	SAS
mh_p_ksads__bpd__dur1wk__past_sx	PRS	-0.504089	0.6375	0.429103	1	0.604055	T2	KSADS-BD	Parent	3	58	2	SAS
mh_p_ksads__bpd__distract__incr__past_sx	PRS	0.518371	0.656818	0.429986	1	1.67929	T2	KSADS-BD	Parent	2	59	2	SAS
mh_y_ksads__bpd__prspch__past_sx	IRS	0.0495534	0.0629555	0.431213	0.90374	1.0508	T1	KSADS-BD	Youth	265	4513	13	EUR
mh_y_ksads__bpd__riskactv__past_sx	PRS	0.133521	0.170136	0.432576	1	1.14285	T3	KSADS-BD	Youth	36	889	46	AFR
mh_p_ksads__bpd__ruleoutsub__past_sx	PRS	0.813276	1.03667	0.432741	0.941673	2.25529	T1	KSADS-BD	Parent	1	2211	40	AMR
mh_p_ksads__bpd__goaldir__incr__past_sx	PRS	0.115653	0.147461	0.432866	0.941673	1.12261	T2	KSADS-BD	Parent	48	1418	22	AMR
mh_y_ksads__bpd__riskactv__past_sx	PRS	0.347777	0.444155	0.433622	1	1.41592	T3	KSADS-BD	Youth	5	153	5	EAS
mh_y_ksads__bpd__ruleoutsub__past_sx	PRS	0.803116	1.02577	0.433661	0.941673	2.23249	T4	KSADS-BD	Youth	1	1346	4	AMR
mh_p_ksads__bpd__ruleoutsub__past_sx	PRS	0.824832	1.05502	0.434322	1	2.2815	T2	KSADS-BD	Parent	1	1196	16	AFR
mh_p_ksads__bpd__hosp__past_sx	PRS	0.154951	0.198298	0.434566	1	1.1676	T1	KSADS-BD	Parent	26	1840	12	AFR
mh_y_ksads__bpd__ractho__past_sx	PRS	0.0689636	0.0885053	0.43586	0.941673	1.0714	T1	KSADS-BD	Youth	137	2105	10	AMR
mh_p_ksads__bpd__flgtid__past_sx	PRS	0.346303	0.445085	0.436533	1	1.41383	T1	KSADS-BD	Parent	5	93	NA	SAS
mh_p_ksads__bpd__dur1wk__past_sx	PRS	-0.218565	0.281765	0.437925	1	0.803671	T2	KSADS-BD	Parent	14	177	NA	EAS
mh_p_ksads__bpd__dur4days__past_sx	PRS	-0.218565	0.281765	0.437925	1	0.803671	T2	KSADS-BD	Parent	14	177	NA	EAS
mh_y_ksads__bpd__ractho__past_sx	IRS	0.212879	0.274856	0.438629	1	1.23723	T1	KSADS-BD	Youth	12	280	NA	EAS
mh_p_ksads__bpd__distract__past_sx	PRS	0.379347	0.490729	0.439506	1	1.46133	T2	KSADS-BD	Parent	4	57	2	SAS
mh_p_ksads__bpd__dur1wk__past_sx	IRS	0.0487647	0.0632556	0.440758	1	1.04997	T1	KSADS-BD	Parent	295	1571	12	AFR
mh_y_ksads__bpd__enrg__incr__past_sx	IRS	0.0689342	0.0895709	0.441535	0.948081	1.07137	T4	KSADS-BD	Youth	139	1208	4	AMR
mh_y_ksads__bpd__slpdecr__past_sx	IRS	-0.0628038	0.0819133	0.443253	1	0.939128	T1	KSADS-BD	Youth	166	1705	7	AFR
mh_y_ksads__bpd__dur1wk__past_sx	IRS	0.18082	0.236765	0.445039	1	1.1982	T1	KSADS-BD	Youth	17	275	NA	EAS
mh_y_ksads__bpd__impfunct__past_sx	IRS	0.413935	0.542026	0.445057	1	1.51276	T2	KSADS-BD	Youth	3	60	NA	SAS
mh_p_ksads__bpd__irrit__manic__past_sx	IRS	0.279978	0.367921	0.446674	1	1.3231	T1	KSADS-BD	Parent	7	1859	12	AFR
mh_y_ksads__bpd__slpdecr__past_sx	PRS	0.174361	0.229301	0.447013	1	1.19049	T1	KSADS-BD	Youth	21	271	NA	EAS
mh_p_ksads__bpd__prspch__past_sx	PRS	0.242469	0.320556	0.449408	0.959102	1.27439	T3	KSADS-BD	Parent	10	1044	108	AMR
mh_y_ksads__bpd__goaldir__incr__past_sx	IRS	-0.426584	0.564168	0.449571	1	0.652735	T1	KSADS-BD	Youth	4	94	NA	SAS
mh_p_ksads__bpd__irrit__expl__past_sx	PRS	-0.170357	0.22535	0.449669	1	0.843364	T2	KSADS-BD	Parent	23	168	NA	EAS
mh_y_ksads__bpd__flgtid__past_sx	PRS	0.563321	0.747455	0.451059	1	1.7565	T3	KSADS-BD	Youth	2	35	3	SAS
mh_y_ksads__bpd__flgtid__past_sx	IRS	-0.42468	0.563909	0.45139	1	0.653979	T1	KSADS-BD	Youth	4	94	NA	SAS
mh_p_ksads__bpd__ractho__past_sx	IRS	0.360335	0.481084	0.453853	1	1.43381	T2	KSADS-BD	Parent	4	187	NA	EAS
mh_y_ksads__bpd__hyprsex__past_sx	IRS	-0.781135	1.04449	0.454545	0.946846	0.457886	T2	KSADS-BD	Youth	1	3468	19	EUR
mh_y_ksads__bpd__flgtid__past_sx	PRS	-0.0904358	0.120992	0.454792	1	0.913533	T4	KSADS-BD	Youth	73	1012	16	AFR
mh_y_ksads__bpd__enrg__incr__past_sx	PRS	0.281204	0.377896	0.456798	1	1.32472	T2	KSADS-BD	Youth	7	182	2	EAS
mh_p_ksads__bpd__mood__elv__past_sx	PRS	0.111277	0.150062	0.458367	0.946846	1.1177	T4	KSADS-BD	Parent	45	3260	36	EUR
mh_p_ksads__bpd__hyprsex__past_sx	PRS	0.142475	0.192215	0.458557	1	1.15312	T2	KSADS-BD	Parent	28	1169	16	AFR
mh_y_pps__dist__pers_score	PRS	-0.0997576	0.134932	0.459713	1	0.905057	T3	Prodomal Psychosis Scale	Youth	58	931	12	AFR
mh_p_ksads__bpd__irrit__expl__past_sx	IRS	0.0579898	0.0784582	0.459836	1	1.0597	T2	KSADS-BD	Parent	194	1003	16	AFR
mh_y_ksads__bpd__irrit__manic__past_sx	IRS	0.162747	0.220221	0.459897	0.946846	1.17674	T2	KSADS-BD	Youth	20	3449	19	EUR
Manic Sypmtoms (Ever)	IRS	0.0401084	0.054328	0.460354	1	1.04092	T1	7UP Mania	Youth	1227	471	NA	AFR
mh_p_ksads__bpd__dur4days__past_sx	IRS	0.0666611	0.0907209	0.462465	1	1.06893	T2	KSADS-BD	Parent	137	1060	16	AFR
mh_p_ksads__bpd__grndios__past_sx	PRS	0.208594	0.284557	0.46353	1	1.23194	T3	KSADS-BD	Parent	13	831	127	AFR
mh_p_ksads__bpd__ruleoutsub__past_sx	PRS	0.759257	1.03756	0.464308	1	2.13669	T3	KSADS-BD	Parent	1	843	127	AFR
mh_p_ksads__bpd__hyprsex__past_sx	IRS	0.649159	0.888156	0.464836	1	1.91393	T1	KSADS-BD	Parent	1	97	NA	SAS
mh_y_pps__dist__curr_score	IRS	-0.42412	0.580335	0.464889	1	0.654345	T4	Prodomal Psychosis Scale	Youth	3	186	NA	EAS
mh_y_ksads__bpd__flgtid__past_sx	PRS	-0.219945	0.301851	0.466214	1	0.802563	T3	KSADS-BD	Youth	12	146	5	EAS
PLE Ever	IRS	-0.0377958	0.0519849	0.467193	0.98174	0.96291	T2	Prodomal Psychosis Scale	Youth	771	714	NA	AMR
mh_p_ksads__bpd__hyprsex__past_sx	PRS	0.370246	0.510105	0.467947	0.98174	1.44809	T3	KSADS-BD	Parent	4	1050	108	AMR
mh_y_ksads__bpd__ractho__past_sx	IRS	-0.104447	0.144291	0.469151	1	0.900823	T3	KSADS-BD	Youth	51	874	46	AFR
mh_p_ksads__bpd__goaldir__incr__past_sx	IRS	0.076217	0.10557	0.470322	0.960362	1.0792	T2	KSADS-BD	Parent	91	3364	33	EUR
mh_y_ksads__bpd__mood__elv__past_sx	IRS	0.0903884	0.125355	0.470873	0.98174	1.0946	T3	KSADS-BD	Youth	67	1047	48	AMR
mh_y_ksads__bpd__ractho__past_sx	IRS	-0.0635272	0.0884581	0.472658	0.98174	0.938449	T1	KSADS-BD	Youth	137	2105	10	AMR
mh_y_pps__dist__pers_score	IRS	-0.494131	0.688544	0.472975	1	0.610101	T4	Prodomal Psychosis Scale	Youth	3	50	3	SAS
mh_y_ksads__bpd__slpdecr__past_sx	IRS	0.0611976	0.0855929	0.474618	0.98174	1.06311	T2	KSADS-BD	Youth	152	1327	9	AMR
mh_y_ksads__bpd__mood__elv__past_sx	IRS	0.0997017	0.139759	0.475608	1	1.10484	T2	KSADS-BD	Youth	54	1152	7	AFR
mh_y_ksads__bpd__hyprsex__past_sx	PRS	0.51501	0.721966	0.475633	1	1.67366	T1	KSADS-BD	Youth	2	1869	7	AFR
mh_p_ksads__bpd__distract__past_sx	PRS	0.0734689	0.103235	0.47667	1	1.07624	T2	KSADS-BD	Parent	103	1094	16	AFR
mh_y_pps__dist__pers_score	IRS	-0.105168	0.147835	0.476845	0.98174	0.900173	T3	Prodomal Psychosis Scale	Youth	48	1124	8	AMR
mh_p_ksads__bpd__flgtid__past_sx	IRS	-0.102528	0.14441	0.477717	1	0.902552	T2	KSADS-BD	Parent	51	1146	16	AFR
mh_p_ksads__bpd__irrit__expl__past_sx	PRS	0.276931	0.390521	0.478243	1	1.31908	T2	KSADS-BD	Parent	7	54	2	SAS
mh_y_ksads__bpd__prspch__past_sx	IRS	-13.5608	19.2346	0.480799	1	1.29013e-06	T4	KSADS-BD	Youth	2	54	1	SAS
mh_p_ksads__bpd__goaldir__incr__past_sx	IRS	-0.235883	0.334821	0.48112	1	0.789873	T3	KSADS-BD	Parent	9	835	127	AFR
mh_y_ksads__bpd__grndios__past_sx	PRS	0.0854048	0.121325	0.481475	1	1.08916	T4	KSADS-BD	Youth	73	1012	16	AFR
mh_p_ksads__bpd__riskactv__past_sx	PRS	-0.26626	0.378626	0.481914	1	0.76624	T4	KSADS-BD	Parent	7	1082	12	AFR
mh_p_ksads__bpd__mood__elv__past_sx	IRS	0.0445563	0.0633687	0.481976	0.960362	1.04556	T1	KSADS-BD	Parent	261	4502	28	EUR
mh_p_ksads__bpd__distract__past_sx	IRS	0.0440303	0.062752	0.482894	1	1.04501	T1	KSADS-BD	Parent	301	1565	12	AFR
mh_y_ksads__bpd__hosp__past_sx	IRS	0.193757	0.276425	0.483341	1	1.2138	T1	KSADS-BD	Youth	13	1858	7	AFR
mh_y_pps__dist__curr_score	IRS	0.0735779	0.105087	0.483826	0.960362	1.07635	T4	Prodomal Psychosis Scale	Youth	93	3236	NA	EUR
mh_y_ksads__bpd__grndios__past_sx	PRS	0.0549792	0.0785735	0.484104	0.960362	1.05652	T4	KSADS-BD	Youth	171	3140	30	EUR
mh_p_ksads__bpd__dur4days__past_sx	PRS	-0.383384	0.548486	0.484561	1	0.681551	T2	KSADS-BD	Parent	4	57	2	SAS
mh_p_ksads__bpd__dur1wk__past_sx	IRS	-0.474262	0.67906	0.484922	1	0.622344	T2	KSADS-BD	Parent	3	58	2	SAS
mh_y_ksads__bpd__mood__euph__past_sx	PRS	0.135909	0.194904	0.485607	0.987047	1.14558	T1	KSADS-BD	Youth	27	2215	10	AMR
mh_p_ksads__bpd__slpdecr__past_sx	PRS	0.125241	0.17967	0.485765	0.987047	1.13342	T2	KSADS-BD	Parent	32	1434	22	AMR
mh_y_pps__dist__curr_score	IRS	-0.598246	0.860406	0.486864	1	0.549775	T3	Prodomal Psychosis Scale	Youth	2	37	NA	SAS
mh_p_ksads__bpd__psymot__agit__past_sx	PRS	-0.406163	0.586375	0.488519	1	0.666202	T2	KSADS-BD	Parent	3	188	NA	EAS
mh_p_ksads__bpd__riskactv__past_sx	PRS	0.503315	0.727607	0.489101	0.987047	1.6542	T3	KSADS-BD	Parent	2	1052	108	AMR
mh_y_ksads__bpd__distract__past_sx	PRS	0.204331	0.296168	0.490249	1	1.2267	T3	KSADS-BD	Youth	12	146	5	EAS
mh_p_ksads__bpd__ractho__past_sx	IRS	-0.105466	0.153029	0.490703	0.987047	0.899905	T2	KSADS-BD	Parent	44	1422	22	AMR
PLE Ever	PRS	0.0200101	0.0290653	0.491166	0.960362	1.02021	T1	Prodomal Psychosis Scale	Youth	2691	2115	1	EUR
mh_p_ksads__bpd__enrg__incr__past_sx	PRS	-0.187602	0.272683	0.491461	1	0.828944	T3	KSADS-BD	Parent	14	830	127	AFR
PLE Bother	IRS	0.0276332	0.040435	0.494356	0.960362	1.02802	T1	Prodomal Psychosis Scale	Youth	1820	871	2116	EUR
mh_y_ksads__bpd__enrg__incr__past_sx	PRS	0.0450371	0.0659558	0.494709	0.960362	1.04607	T4	KSADS-BD	Youth	249	3062	30	EUR
mh_y_ksads__bpd__psymot__agit__past_sx	PRS	0.0368954	0.0541319	0.495503	0.960362	1.03758	T1	KSADS-BD	Youth	370	4408	13	EUR
mh_p_ksads__bpd__ruleoutsub__past_sx	IRS	0.649602	0.953862	0.495857	1	1.91478	T4	KSADS-BD	Parent	1	1088	12	AFR
mh_y_ksads__bpd__enrg__incr__past_sx	IRS	0.0513209	0.0756045	0.49726	0.960362	1.05266	T3	KSADS-BD	Youth	188	2307	83	EUR
mh_y_ksads__bpd__distract__past_sx	PRS	0.0895571	0.131954	0.497329	0.994659	1.09369	T3	KSADS-BD	Youth	62	1052	48	AMR
mh_p_ksads__bpd__dur4days__past_sx	IRS	0.035476	0.0526899	0.500758	0.960362	1.03611	T2	KSADS-BD	Parent	407	3048	33	EUR
mh_p_ksads__bpd__goaldir__incr__past_sx	IRS	0.117958	0.175285	0.500977	1	1.1252	T2	KSADS-BD	Parent	33	1164	16	AFR
mh_y_ksads__bpd__irrit__expl__past_sx	PRS	0.273883	0.408543	0.50261	1	1.31506	T4	KSADS-BD	Youth	6	182	1	EAS
mh_p_ksads__bpd__ractho__past_sx	IRS	0.0631538	0.0942876	0.502986	1	1.06519	T1	KSADS-BD	Parent	119	1747	12	AFR
Manic Sypmtoms (Ever)	PRS	0.0246416	0.0368106	0.50323	0.960362	1.02495	T4	7UP Mania	Youth	1627	1353	NA	EUR
mh_p_ksads__bpd__riskactv__past_sx	IRS	0.136618	0.204258	0.503592	1	1.14639	T2	KSADS-BD	Parent	24	1173	16	AFR
mh_y_ksads__bpd__mood__elv__past_sx	PRS	-0.153522	0.230119	0.50468	1	0.857682	T1	KSADS-BD	Youth	20	272	NA	EAS
mh_p_ksads__bpd__slpdecr__past_sx	PRS	0.447867	0.672967	0.505724	1	1.56497	T1	KSADS-BD	Parent	2	96	NA	SAS
mh_y_ksads__bpd__hyprsex__past_sx	IRS	-0.484685	0.730275	0.506881	0.960362	0.615891	T1	KSADS-BD	Youth	2	4776	13	EUR
mh_y_ksads__bpd__psymot__agit__past_sx	IRS	-0.0711832	0.107394	0.507446	0.960362	0.931291	T4	KSADS-BD	Youth	89	3222	30	EUR
mh_y_ksads__bpd__flgtid__past_sx	PRS	0.0578613	0.0874169	0.508035	0.960362	1.05957	T3	KSADS-BD	Youth	138	2357	83	EUR
mh_p_ksads__bpd__mood__elv__past_sx	PRS	0.102975	0.155755	0.508525	1	1.10846	T4	KSADS-BD	Parent	43	1284	24	AMR
mh_p_ksads__bpd__riskactv__past_sx	IRS	0.326025	0.496858	0.511712	0.960362	1.38545	T3	KSADS-BD	Parent	4	2324	250	EUR
mh_p_ksads__bpd__enrg__incr__past_sx	PRS	-0.518976	0.791111	0.511818	1	0.59513	T3	KSADS-BD	Parent	2	137	24	EAS
mh_p_ksads__bpd__prspch__past_sx	PRS	-0.518976	0.791111	0.511818	1	0.59513	T3	KSADS-BD	Parent	2	137	24	EAS
mh_y_ksads__bpd__mood__elv__past_sx	PRS	-0.183978	0.280677	0.512159	1	0.831954	T3	KSADS-BD	Youth	14	144	5	EAS
mh_y_ksads__bpd__riskactv__past_sx	IRS	-0.0856016	0.130623	0.512252	1	0.91796	T4	KSADS-BD	Youth	62	1285	4	AMR
mh_y_ksads__bpd__irrit__manic__past_sx	PRS	0.145939	0.223202	0.513212	0.960362	1.15713	T2	KSADS-BD	Youth	20	3449	19	EUR
mh_y_ksads__bpd__mood__euph__past_sx	IRS	0.118889	0.182388	0.514501	1	1.12624	T2	KSADS-BD	Youth	31	1175	7	AFR
mh_y_ksads__bpd__hyprsex__past_sx	IRS	0.468442	0.722801	0.516925	1	1.5975	T4	KSADS-BD	Youth	2	186	1	EAS
mh_p_ksads__bpd__dur1wk__past_sx	PRS	0.0264754	0.0408785	0.517205	0.960362	1.02683	T1	KSADS-BD	Parent	702	4061	28	EUR
mh_y_ksads__bpd__enrg__incr__past_sx	PRS	0.148096	0.228919	0.517673	1	1.15962	T1	KSADS-BD	Youth	21	271	NA	EAS
mh_y_ksads__bpd__enrg__incr__past_sx	PRS	-0.348554	0.542221	0.520337	1	0.705708	T4	KSADS-BD	Youth	4	52	1	SAS
mh_y_ksads__bpd__prspch__past_sx	IRS	-0.0777491	0.12154	0.522366	1	0.925196	T3	KSADS-BD	Youth	72	1042	48	AMR
Manic Sypmtoms (Ever)	PRS	-0.225808	0.353469	0.522931	1	0.797872	T3	7UP Mania	Youth	22	14	NA	SAS
mh_y_ksads__bpd__flgtid__past_sx	PRS	-0.0566088	0.0887087	0.523381	1	0.944964	T1	KSADS-BD	Youth	137	1734	7	AFR
mh_p_ksads__bpd__mood__elv__past_sx	IRS	0.352861	0.553409	0.523725	1	1.42313	T2	KSADS-BD	Parent	3	188	NA	EAS
mh_y_ksads__bpd__irrit__expl__past_sx	PRS	0.469391	0.738236	0.524889	1	1.59902	T3	KSADS-BD	Youth	2	35	3	SAS
mh_y_ksads__bpd__irrit__expl__past_sx	IRS	-0.106596	0.168086	0.525968	1	0.898889	T1	KSADS-BD	Youth	44	248	NA	EAS
mh_p_ksads__bpd__riskactv__past_sx	IRS	0.153603	0.242475	0.526419	0.960362	1.16603	T4	KSADS-BD	Parent	17	3288	36	EUR
mh_y_ksads__bpd__psymot__agit__past_sx	PRS	-0.26534	0.418983	0.526542	1	0.766945	T3	KSADS-BD	Youth	6	152	5	EAS
mh_y_ksads__bpd__flgtid__past_sx	IRS	-0.0772359	0.122029	0.526779	1	0.925671	T4	KSADS-BD	Youth	73	1012	16	AFR
mh_y_ksads__bpd__irrit__manic__past_sx	PRS	0.193035	0.304999	0.526797	1	1.21292	T1	KSADS-BD	Youth	11	2231	10	AMR
mh_p_ksads__bpd__enrg__incr__past_sx	IRS	-0.0887911	0.140957	0.528749	0.960362	0.915037	T2	KSADS-BD	Parent	52	3403	33	EUR
mh_y_ksads__bpd__riskactv__past_sx	IRS	0.0619253	0.0984817	0.52948	0.960362	1.06388	T4	KSADS-BD	Youth	106	3205	30	EUR
mh_y_ksads__bpd__flgtid__past_sx	IRS	0.0547866	0.0872846	0.530215	0.960362	1.05632	T3	KSADS-BD	Youth	138	2357	83	EUR
mh_p_ksads__bpd__hyprsex__past_sx	IRS	0.119107	0.189818	0.530346	1	1.12649	T2	KSADS-BD	Parent	28	1169	16	AFR
mh_y_ksads__bpd__hyprsex__past_sx	IRS	0.0881348	0.140699	0.531049	0.960362	1.09214	T4	KSADS-BD	Youth	51	3260	30	EUR
mh_y_ksads__bpd__prspch__past_sx	IRS	0.0537347	0.0858395	0.531321	0.960362	1.0552	T3	KSADS-BD	Youth	143	2352	83	EUR
mh_p_ksads__bpd__psymot__agit__past_sx	PRS	0.0496618	0.0793785	0.531556	1	1.05092	T1	KSADS-BD	Parent	173	2039	40	AMR
mh_p_ksads__bpd__mood__elv__past_sx	IRS	0.0663167	0.106254	0.53254	1	1.06857	T2	KSADS-BD	Parent	94	1372	22	AMR
mh_p_ksads__bpd__ractho__past_sx	IRS	-0.222935	0.357328	0.532698	1	0.800167	T4	KSADS-BD	Parent	8	1319	24	AMR
mh_p_ksads__bpd__distract__past_sx	PRS	0.112486	0.180384	0.532896	0.960362	1.11906	T4	KSADS-BD	Parent	31	3274	36	EUR
mh_y_ksads__bpd__mood__euph__past_sx	IRS	-0.401293	0.644157	0.533301	1	0.669454	T1	KSADS-BD	Youth	3	95	NA	SAS
mh_p_ksads__bpd__dur1wk__past_sx	PRS	-0.0389144	0.0626257	0.534348	1	0.961833	T1	KSADS-BD	Parent	294	1918	40	AMR
mh_y_ksads__bpd__mood__elv__past_sx	PRS	-0.0340219	0.0550448	0.536525	0.960362	0.96655	T1	KSADS-BD	Youth	357	4421	13	EUR
mh_y_ksads__bpd__prspch__past_sx	PRS	0.0528101	0.0855346	0.536963	1	1.05423	T1	KSADS-BD	Youth	149	1722	7	AFR
mh_y_ksads__bpd__irrit__manic__past_sx	IRS	0.244645	0.397061	0.537803	0.960362	1.27717	T1	KSADS-BD	Youth	6	4772	13	EUR
mh_y_ksads__bpd__ractho__past_sx	IRS	0.212369	0.345512	0.538785	1	1.2366	T4	KSADS-BD	Youth	9	179	1	EAS
mh_p_ksads__bpd__mood__elv__past_sx	PRS	0.349535	0.571486	0.540786	1	1.41841	T4	KSADS-BD	Parent	3	185	1	EAS
Manic Sypmtoms (Ever)	PRS	-0.186158	0.305139	0.541811	1	0.830142	T4	7UP Mania	Youth	24	22	NA	SAS
mh_p_ksads__bpd__prspch__past_sx	PRS	0.198276	0.325181	0.542034	1	1.2193	T1	KSADS-BD	Parent	10	280	2	EAS
mh_y_ksads__bpd__prspch__past_sx	PRS	-0.466185	0.770416	0.545107	1	0.627391	T2	KSADS-BD	Youth	2	61	NA	SAS
mh_y_ksads__bpd__enrg__incr__past_sx	PRS	-0.0339254	0.0562194	0.546212	0.969982	0.966644	T1	KSADS-BD	Youth	341	4437	13	EUR
mh_p_ksads__bpd__prspch__past_sx	IRS	0.265441	0.440549	0.546827	1	1.30401	T1	KSADS-BD	Parent	5	93	NA	SAS
Manic Sypmtoms (Ever)	PRS	0.0399345	0.0664411	0.547806	1	1.04074	T3	7UP Mania	Youth	680	340	NA	AMR
mh_y_ksads__bpd__irrit__expl__past_sx	PRS	0.0517229	0.0862538	0.548733	0.969982	1.05308	T3	KSADS-BD	Youth	142	2353	83	EUR
mh_y_ksads__bpd__enrg__incr__past_sx	PRS	0.0465293	0.0779376	0.550503	1	1.04763	T1	KSADS-BD	Youth	180	2062	10	AMR
mh_y_ksads__bpd__distract__past_sx	IRS	-0.0732135	0.122671	0.550622	1	0.929402	T2	KSADS-BD	Youth	70	1409	9	AMR
mh_y_ksads__bpd__impfunct__past_sx	IRS	0.113555	0.190312	0.550723	1	1.12025	T1	KSADS-BD	Youth	29	263	NA	EAS
mh_p_ksads__bpd__grndios__past_sx	IRS	0.0385492	0.0647313	0.551492	1	1.0393	T1	KSADS-BD	Parent	279	1587	12	AFR
mh_y_ksads__bpd__goaldir__incr__past_sx	PRS	0.0531686	0.0893643	0.551867	1	1.05461	T1	KSADS-BD	Youth	134	2108	10	AMR
mh_y_ksads__bpd__irrit__expl__past_sx	IRS	-0.0374685	0.0634029	0.554548	1	0.963225	T1	KSADS-BD	Youth	300	1571	7	AFR
mh_y_ksads__bpd__psymot__agit__past_sx	IRS	0.0958149	0.16215	0.554585	1	1.10056	T3	KSADS-BD	Youth	40	885	46	AFR
Manic Sypmtoms (Ever)	PRS	0.03627	0.0614177	0.554824	1	1.03694	T4	7UP Mania	Youth	662	443	NA	AMR
mh_y_ksads__bpd__ractho__past_sx	PRS	0.0509269	0.0864154	0.555643	0.974818	1.05225	T4	KSADS-BD	Youth	140	3171	30	EUR
mh_p_ksads__bpd__slpdecr__past_sx	PRS	0.407554	0.694742	0.557455	1	1.50314	T4	KSADS-BD	Parent	2	186	1	EAS
mh_y_ksads__bpd__ractho__past_sx	PRS	0.0390703	0.0666304	0.557625	0.974818	1.03984	T1	KSADS-BD	Youth	237	4541	13	EUR
mh_y_ksads__bpd__dur4days__past_sx	PRS	0.0499707	0.0853938	0.558427	1	1.05124	T2	KSADS-BD	Youth	158	1048	7	AFR
mh_y_ksads__bpd__mood__euph__past_sx	IRS	-0.0975211	0.166845	0.558883	1	0.907083	T2	KSADS-BD	Youth	37	1442	9	AMR
mh_y_ksads__bpd__flgtid__past_sx	PRS	0.0569726	0.0976672	0.559668	1	1.05863	T1	KSADS-BD	Youth	111	2131	10	AMR
mh_y_ksads__bpd__slpdecr__past_sx	IRS	-0.0533923	0.0916628	0.560239	1	0.948008	T4	KSADS-BD	Youth	138	947	16	AFR
mh_y_ksads__bpd__flgtid__past_sx	PRS	0.0375094	0.0644851	0.560786	0.974818	1.03822	T1	KSADS-BD	Youth	254	4524	13	EUR
mh_y_ksads__bpd__ruleoutsub__past_sx	PRS	-0.602956	1.03975	0.56198	1	0.547192	T4	KSADS-BD	Youth	1	55	1	SAS
mh_y_ksads__bpd__psymot__agit__past_sx	PRS	-0.0653365	0.112752	0.562272	1	0.936752	T2	KSADS-BD	Youth	84	1122	7	AFR
mh_p_ksads__bpd__grndios__past_sx	IRS	0.0506475	0.0874786	0.562609	0.974818	1.05195	T2	KSADS-BD	Parent	135	3320	33	EUR
mh_y_ksads__bpd__mood__euph__past_sx	IRS	-0.635434	1.0981	0.562812	1	0.529705	T1	KSADS-BD	Youth	1	291	NA	EAS
mh_y_ksads__bpd__psymot__agit__past_sx	IRS	0.123931	0.214389	0.56322	1	1.13194	T1	KSADS-BD	Youth	22	270	NA	EAS
mh_p_ksads__bpd__slpdecr__past_sx	PRS	-0.115272	0.199718	0.563821	1	0.891123	T3	KSADS-BD	Parent	25	1029	108	AMR
mh_y_pps__dist__curr_score	PRS	-0.342091	0.594069	0.564721	1	0.710284	T3	Prodomal Psychosis Scale	Youth	3	163	NA	EAS
mh_y_ksads__bpd__ractho__past_sx	PRS	-0.0741663	0.128937	0.565146	1	0.928517	T2	KSADS-BD	Youth	63	1143	7	AFR
mh_p_ksads__bpd__mood__elv__past_sx	PRS	0.0351641	0.0611927	0.565531	1	1.03579	T1	KSADS-BD	Parent	312	1900	40	AMR
mh_p_ksads__bpd__enrg__incr__past_sx	IRS	-0.13341	0.232453	0.566021	1	0.875106	T4	KSADS-BD	Parent	19	1308	24	AMR
mh_p_ksads__bpd__hyprsex__past_sx	IRS	-0.103961	0.18145	0.566682	1	0.901261	T2	KSADS-BD	Parent	31	1435	22	AMR
mh_p_ksads__bpd__dur4days__past_sx	PRS	-0.0330953	0.0584655	0.571349	1	0.967446	T1	KSADS-BD	Parent	347	1865	40	AMR
mh_p_ksads__bpd__prspch__past_sx	PRS	-0.191661	0.338926	0.571736	1	0.825586	T3	KSADS-BD	Parent	9	835	127	AFR
mh_y_ksads__bpd__goaldir__incr__past_sx	PRS	-0.0615174	0.109027	0.57259	0.982162	0.940337	T2	KSADS-BD	Youth	87	3382	19	EUR
PLE Bother	PRS	0.0543418	0.096344	0.572727	1	1.05585	T4	Prodomal Psychosis Scale	Youth	310	188	849	AMR
mh_p_ksads__bpd__grndios__past_sx	IRS	-0.0391163	0.069361	0.572786	1	0.961639	T1	KSADS-BD	Parent	234	1978	40	AMR
mh_y_ksads__bpd__slpdecr__past_sx	IRS	0.0463895	0.0826243	0.57449	1	1.04748	T1	KSADS-BD	Youth	157	2085	10	AMR
mh_y_ksads__bpd__grndios__past_sx	IRS	-0.0921239	0.164679	0.575879	1	0.911992	T2	KSADS-BD	Youth	38	1441	9	AMR
PLE Bother	IRS	-0.0523237	0.0936199	0.576234	1	0.949022	T4	Prodomal Psychosis Scale	Youth	310	188	849	AMR
mh_y_ksads__bpd__dur1wk__past_sx	PRS	0.0434667	0.0779842	0.577269	0.982162	1.04443	T2	KSADS-BD	Youth	173	3296	19	EUR
mh_y_ksads__bpd__flgtid__past_sx	IRS	0.0496115	0.0890311	0.577365	1	1.05086	T1	KSADS-BD	Youth	137	1734	7	AFR
mh_p_ksads__bpd__grndios__past_sx	IRS	-0.122829	0.22122	0.578736	1	0.884415	T4	KSADS-BD	Parent	21	1306	24	AMR
mh_p_ksads__bpd__dur4days__past_sx	PRS	0.0503956	0.0908242	0.578984	1	1.05169	T2	KSADS-BD	Parent	137	1060	16	AFR
mh_p_ksads__bpd__slpdecr__past_sx	PRS	-0.550677	0.993185	0.579267	1	0.576559	T2	KSADS-BD	Parent	1	190	NA	EAS
mh_y_ksads__bpd__enrg__incr__past_sx	PRS	0.0651614	0.117526	0.579275	1	1.06733	T3	KSADS-BD	Youth	79	846	46	AFR
mh_p_ksads__bpd__enrg__incr__past_sx	IRS	-0.0867145	0.15658	0.579715	1	0.916939	T2	KSADS-BD	Parent	43	1154	16	AFR
mh_y_ksads__bpd__slpdecr__past_sx	IRS	0.0362172	0.065431	0.579909	0.982162	1.03688	T2	KSADS-BD	Youth	250	3219	19	EUR
mh_p_ksads__bpd__irrit__expl__past_sx	PRS	0.247261	0.448269	0.581228	1	1.28051	T4	KSADS-BD	Parent	5	183	1	EAS
mh_y_ksads__bpd__goaldir__incr__past_sx	IRS	-0.676548	1.22805	0.581693	1	0.508369	T4	KSADS-BD	Youth	1	55	1	SAS
mh_p_ksads__bpd__riskactv__past_sx	IRS	-0.666758	1.2124	0.582356	1	0.51337	T4	KSADS-BD	Parent	1	54	2	SAS
Manic Sypmtoms (Ever)	PRS	-0.0307404	0.0558984	0.582365	1	0.969727	T2	7UP Mania	Youth	914	494	NA	AMR
mh_y_ksads__bpd__ractho__past_sx	PRS	0.0767877	0.139699	0.582548	1	1.07981	T4	KSADS-BD	Youth	54	1031	16	AFR
mh_y_ksads__bpd__dur4days__past_sx	PRS	0.0407965	0.0744492	0.583707	1	1.04164	T1	KSADS-BD	Youth	199	2043	10	AMR
mh_p_ksads__bpd__slpdecr__past_sx	IRS	0.0754147	0.137657	0.583797	1	1.07833	T2	KSADS-BD	Parent	55	1142	16	AFR
mh_y_ksads__bpd__prspch__past_sx	IRS	-0.169058	0.308703	0.58394	1	0.84446	T1	KSADS-BD	Youth	12	280	NA	EAS
mh_p_ksads__bpd__distract__past_sx	IRS	0.114423	0.209103	0.584237	0.982162	1.12123	T3	KSADS-BD	Parent	23	2305	250	EUR
mh_p_ksads__bpd__irrit__expl__past_sx	PRS	0.569718	1.04626	0.586079	1	1.76777	T3	KSADS-BD	Parent	1	34	5	SAS
mh_p_ksads__bpd__hosp__past_sx	IRS	0.106126	0.195756	0.587727	1	1.11196	T1	KSADS-BD	Parent	26	1840	12	AFR
mh_p_ksads__bpd__grndios__past_sx	IRS	-0.240816	0.445559	0.588865	1	0.785986	T1	KSADS-BD	Parent	6	92	NA	SAS
mh_y_ksads__bpd__mood__elv__past_sx	IRS	-0.150354	0.279641	0.590805	1	0.860403	T3	KSADS-BD	Youth	14	144	5	EAS
mh_y_ksads__bpd__riskactv__past_sx	PRS	0.0470537	0.0879411	0.592609	0.982162	1.04818	T1	KSADS-BD	Youth	133	4645	13	EUR
mh_y_ksads__bpd__flgtid__past_sx	PRS	0.0695978	0.130388	0.593498	1	1.07208	T3	KSADS-BD	Youth	63	862	46	AFR
mh_p_ksads__bpd__hosp__past_sx	PRS	-0.169936	0.318765	0.593959	0.982162	0.843719	T2	KSADS-BD	Parent	10	3445	33	EUR
mh_y_ksads__bpd__grndios__past_sx	PRS	0.0663503	0.125023	0.595622	1	1.0686	T2	KSADS-BD	Youth	68	1138	7	AFR
PLE Ever	IRS	-0.0324318	0.0613265	0.596918	1	0.968088	T4	Prodomal Psychosis Scale	Youth	455	643	NA	AFR
mh_y_ksads__bpd__mood__elv__past_sx	PRS	-0.0729722	0.138718	0.598856	1	0.929627	T2	KSADS-BD	Youth	54	1152	7	AFR
mh_p_ksads__bpd__goaldir__incr__past_sx	PRS	-0.118808	0.226096	0.599251	0.982162	0.887978	T3	KSADS-BD	Parent	20	2308	250	EUR
mh_p_ksads__bpd__impfunct__past_sx	PRS	-0.0328148	0.0625228	0.599691	1	0.967718	T1	KSADS-BD	Parent	305	1561	12	AFR
PLE Bother	IRS	0.0297201	0.0566586	0.599898	1	1.03017	T1	Prodomal Psychosis Scale	Youth	1093	422	746	AMR
Manic Sypmtoms (Ever)	PRS	-0.0181446	0.0346383	0.600397	0.982162	0.982019	T2	7UP Mania	Youth	1816	1541	NA	EUR
PLE Bother	PRS	0.0323602	0.0617971	0.60052	1	1.03289	T1	Prodomal Psychosis Scale	Youth	943	373	568	AFR
mh_p_ksads__bpd__distract__past_sx	IRS	0.52987	1.01588	0.601957	1	1.69871	T4	KSADS-BD	Parent	1	187	1	EAS
mh_p_ksads__bpd__enrg__incr__past_sx	IRS	0.52987	1.01588	0.601957	1	1.69871	T4	KSADS-BD	Parent	1	187	1	EAS
mh_p_ksads__bpd__goaldir__incr__past_sx	IRS	0.52987	1.01588	0.601957	1	1.69871	T4	KSADS-BD	Parent	1	187	1	EAS
mh_p_ksads__bpd__grndios__past_sx	IRS	0.52987	1.01588	0.601957	1	1.69871	T4	KSADS-BD	Parent	1	187	1	EAS
mh_p_ksads__bpd__prspch__past_sx	IRS	0.52987	1.01588	0.601957	1	1.69871	T4	KSADS-BD	Parent	1	187	1	EAS
mh_p_ksads__bpd__psymot__agit__past_sx	IRS	0.52987	1.01588	0.601957	1	1.69871	T4	KSADS-BD	Parent	1	187	1	EAS
Manic Sypmtoms (Ever)	IRS	-0.0291312	0.0558729	0.602101	1	0.971289	T2	7UP Mania	Youth	914	494	NA	AMR
mh_p_ksads__bpd__enrg__incr__past_sx	IRS	0.35168	0.67465	0.602174	1	1.42145	T2	KSADS-BD	Parent	2	189	NA	EAS
mh_p_ksads__bpd__hosp__past_sx	PRS	0.0856317	0.164956	0.603679	0.982162	1.0894	T1	KSADS-BD	Parent	37	4726	28	EUR
mh_p_ksads__bpd__grndios__past_sx	PRS	0.0359056	0.0692536	0.604134	1	1.03656	T1	KSADS-BD	Parent	234	1978	40	AMR
mh_p_ksads__bpd__slpdecr__past_sx	PRS	-0.102017	0.198178	0.606712	1	0.903014	T3	KSADS-BD	Parent	27	817	127	AFR
mh_p_ksads__bpd__irrit__expl__past_sx	PRS	0.0385987	0.0750453	0.607015	0.982162	1.03935	T4	KSADS-BD	Parent	189	3116	36	EUR
PLE Bother	IRS	-0.0370457	0.0720325	0.607048	0.982162	0.963632	T3	Prodomal Psychosis Scale	Youth	544	298	1803	EUR
mh_p_ksads__bpd__prspch__past_sx	IRS	0.161354	0.314376	0.607774	1	1.1751	T3	KSADS-BD	Parent	10	1044	108	AMR
mh_p_ksads__bpd__mood__euph__past_sx	PRS	-0.294077	0.573368	0.608025	1	0.745219	T1	KSADS-BD	Parent	3	2209	40	AMR
mh_y_ksads__bpd__ruleoutsub__past_sx	PRS	0.50199	0.979567	0.608328	0.982162	1.65201	T2	KSADS-BD	Youth	1	3468	19	EUR
mh_y_ksads__bpd__dur4days__past_sx	PRS	0.215248	0.421681	0.609734	1	1.24017	T2	KSADS-BD	Youth	6	57	NA	SAS
Manic Sypmtoms (Ever)	IRS	-0.0176757	0.0346404	0.609868	0.982162	0.98248	T2	7UP Mania	Youth	1816	1541	NA	EUR
mh_p_ksads__bpd__distract__incr__past_sx	IRS	-0.0761686	0.149691	0.610865	1	0.92666	T2	KSADS-BD	Parent	46	1420	22	AMR
mh_p_ksads__bpd__ruleoutsub__past_sx	IRS	-0.502785	0.991049	0.611926	1	0.604844	T4	KSADS-BD	Parent	1	187	1	EAS
mh_p_ksads__bpd__slpdecr__past_sx	PRS	-0.275012	0.544299	0.613376	1	0.759563	T3	KSADS-BD	Parent	4	135	24	EAS
mh_p_ksads__bpd__enrg__incr__past_sx	PRS	-0.0406182	0.0805366	0.614019	1	0.960196	T1	KSADS-BD	Parent	169	1697	12	AFR
mh_y_ksads__bpd__mood__elv__past_sx	IRS	-0.0430996	0.0855124	0.61425	1	0.957816	T1	KSADS-BD	Youth	147	2095	10	AMR
mh_p_ksads__bpd__grndios__past_sx	PRS	-0.131426	0.260775	0.614275	0.982162	0.876845	T3	KSADS-BD	Parent	15	2313	250	EUR
mh_y_ksads__bpd__slpdecr__past_sx	PRS	0.0425622	0.0847206	0.615398	1	1.04348	T3	KSADS-BD	Youth	166	948	48	AMR
mh_y_ksads__bpd__ractho__past_sx	PRS	-0.0460219	0.0918748	0.616428	1	0.955021	T1	KSADS-BD	Youth	127	1744	7	AFR
mh_p_ksads__bpd__enrg__incr__past_sx	PRS	-0.149406	0.298488	0.616692	1	0.861219	T3	KSADS-BD	Parent	11	1043	108	AMR
mh_p_ksads__bpd__riskactv__past_sx	PRS	0.107839	0.21573	0.617158	1	1.11387	T2	KSADS-BD	Parent	22	1444	22	AMR
mh_y_ksads__bpd__distract__past_sx	IRS	-0.0377613	0.0757776	0.618261	0.982162	0.962943	T4	KSADS-BD	Youth	184	3127	30	EUR
PLE Ever	IRS	0.0810753	0.162819	0.61852	1	1.08445	T3	Prodomal Psychosis Scale	Youth	59	107	NA	EAS
mh_p_ksads__bpd__ruleoutsub__past_sx	PRS	-0.486443	0.978588	0.619128	1	0.614809	T4	KSADS-BD	Parent	1	1326	24	AMR
mh_y_ksads__bpd__hyprsex__past_sx	PRS	0.144048	0.290705	0.620239	1	1.15494	T3	KSADS-BD	Youth	12	913	46	AFR
mh_p_ksads__bpd__enrg__incr__past_sx	PRS	0.0974107	0.19688	0.620762	0.982162	1.10231	T4	KSADS-BD	Parent	26	3279	36	EUR
Manic Sypmtoms (Ever)	IRS	0.175001	0.354904	0.621947	1	1.19125	T3	7UP Mania	Youth	22	14	NA	SAS
mh_p_ksads__bpd__mood__euph__past_sx	IRS	0.24336	0.493896	0.6222	1	1.27553	T2	KSADS-BD	Parent	4	1462	22	AMR
mh_y_ksads__bpd__distract__past_sx	IRS	-0.0640977	0.130302	0.622779	1	0.937913	T3	KSADS-BD	Youth	62	1052	48	AMR
mh_y_ksads__bpd__dur4days__past_sx	PRS	0.033293	0.0679847	0.624337	0.982162	1.03385	T2	KSADS-BD	Youth	232	3237	19	EUR
mh_p_ksads__bpd__psymot__agit__past_sx	PRS	-0.0354264	0.0723991	0.624614	1	0.965194	T1	KSADS-BD	Parent	215	1651	12	AFR
mh_p_ksads__bpd__ractho__past_sx	PRS	-0.249542	0.510809	0.625179	1	0.779157	T2	KSADS-BD	Parent	4	187	NA	EAS
mh_p_ksads__bpd__goaldir__incr__past_sx	PRS	0.0997226	0.204833	0.626366	0.982162	1.10486	T4	KSADS-BD	Parent	24	3281	36	EUR
Manic Sypmtoms (Ever)	PRS	0.0351436	0.0723872	0.627325	1	1.03577	T3	7UP Mania	Youth	589	283	NA	AFR
mh_p_ksads__bpd__hosp__past_sx	PRS	-0.331475	0.683922	0.627912	1	0.717864	T1	KSADS-BD	Parent	2	288	2	EAS
mh_y_ksads__bpd__goaldir__incr__past_sx	IRS	0.0672423	0.138777	0.628007	1	1.06955	T3	KSADS-BD	Youth	54	1060	48	AMR
mh_p_ksads__bpd__distract__incr__past_sx	PRS	0.072618	0.150171	0.628691	1	1.07532	T2	KSADS-BD	Parent	46	1420	22	AMR
mh_y_ksads__bpd__prspch__past_sx	PRS	-0.141419	0.292471	0.628718	1	0.868125	T1	KSADS-BD	Youth	12	280	NA	EAS
mh_p_ksads__bpd__irrit__expl__past_sx	IRS	0.0359657	0.0748746	0.630982	0.982162	1.03662	T4	KSADS-BD	Parent	189	3116	36	EUR
mh_p_ksads__bpd__irrit__expl__past_sx	IRS	-0.034746	0.0726111	0.632279	1	0.965851	T2	KSADS-BD	Parent	223	1243	22	AMR
mh_p_ksads__bpd__hyprsex__past_sx	PRS	-0.144969	0.303739	0.633163	0.982162	0.865049	T4	KSADS-BD	Parent	11	3294	36	EUR
mh_p_ksads__bpd__grndios__past_sx	PRS	-0.0309406	0.0648328	0.633194	1	0.969533	T1	KSADS-BD	Parent	279	1587	12	AFR
mh_p_ksads__bpd__hosp__past_sx	IRS	0.0779329	0.163628	0.633873	0.982162	1.08105	T1	KSADS-BD	Parent	37	4726	28	EUR
mh_p_ksads__bpd__prspch__past_sx	PRS	0.120061	0.252321	0.6342	0.982162	1.12757	T3	KSADS-BD	Parent	16	2312	250	EUR
mh_y_ksads__bpd__prspch__past_sx	IRS	0.0407613	0.0856964	0.634326	1	1.0416	T1	KSADS-BD	Youth	149	1722	7	AFR
mh_y_ksads__bpd__grndios__past_sx	PRS	0.0779871	0.164758	0.635968	1	1.08111	T2	KSADS-BD	Youth	38	1441	9	AMR
mh_p_ksads__bpd__flgtid__past_sx	IRS	0.13079	0.277452	0.637357	0.982162	1.13973	T3	KSADS-BD	Parent	13	2315	250	EUR
mh_y_ksads__bpd__hyprsex__past_sx	IRS	-0.12337	0.262122	0.637884	1	0.883937	T4	KSADS-BD	Youth	15	1070	16	AFR
mh_p_ksads__bpd__ractho__past_sx	PRS	0.23744	0.505067	0.638272	1	1.268	T3	KSADS-BD	Parent	4	1050	108	AMR
mh_p_ksads__bpd__goaldir__incr__past_sx	IRS	0.229436	0.489882	0.639534	1	1.25789	T2	KSADS-BD	Parent	4	187	NA	EAS
mh_p_ksads__bpd__distract__incr__past_sx	PRS	0.043769	0.0934709	0.639596	0.982162	1.04474	T2	KSADS-BD	Parent	118	3337	33	EUR
mh_y_pps__dist__curr_score	PRS	-0.0589193	0.126028	0.640135	1	0.942783	T4	Prodomal Psychosis Scale	Youth	66	1281	NA	AMR
mh_p_ksads__bpd__distract__past_sx	PRS	0.126261	0.27029	0.640405	1	1.13458	T4	KSADS-BD	Parent	14	1075	12	AFR
mh_y_ksads__bpd__goaldir__incr__past_sx	PRS	-0.0400747	0.0861673	0.641874	1	0.960718	T1	KSADS-BD	Youth	146	1725	7	AFR
mh_p_ksads__bpd__ractho__past_sx	PRS	0.0898294	0.193273	0.642089	0.982162	1.09399	T4	KSADS-BD	Parent	27	3278	36	EUR
mh_y_ksads__bpd__slpdecr__past_sx	PRS	0.0269096	0.0579625	0.642462	0.982162	1.02727	T1	KSADS-BD	Youth	319	4459	13	EUR
mh_y_ksads__bpd__distract__past_sx	IRS	-0.360412	0.777505	0.642971	1	0.697389	T1	KSADS-BD	Youth	2	96	NA	SAS
mh_p_ksads__bpd__psymot__agit__past_sx	IRS	0.0631808	0.136945	0.64454	1	1.06522	T2	KSADS-BD	Parent	55	1411	22	AMR
mh_y_ksads__bpd__dur4days__past_sx	IRS	-0.0341944	0.0743903	0.645758	1	0.966384	T1	KSADS-BD	Youth	199	2043	10	AMR
mh_p_ksads__bpd__irrit__expl__past_sx	IRS	-0.0678967	0.147983	0.646368	1	0.934357	T1	KSADS-BD	Parent	59	231	2	EAS
mh_p_ksads__bpd__irrit__expl__past_sx	PRS	0.0359365	0.0784036	0.646699	1	1.03659	T2	KSADS-BD	Parent	194	1003	16	AFR
mh_p_ksads__bpd__grndios__past_sx	PRS	0.259055	0.567123	0.647824	1	1.29571	T2	KSADS-BD	Parent	3	58	2	SAS
mh_y_ksads__bpd__enrg__incr__past_sx	IRS	-0.0256548	0.0563201	0.648737	0.982162	0.974671	T1	KSADS-BD	Youth	341	4437	13	EUR
mh_y_ksads__bpd__ractho__past_sx	IRS	0.0458948	0.100769	0.648787	0.982162	1.04696	T3	KSADS-BD	Youth	102	2393	83	EUR
Manic Sypmtoms (Ever)	IRS	0.0135668	0.0298391	0.649351	0.982162	1.01366	T1	7UP Mania	Youth	2789	1883	NA	EUR
mh_p_ksads__bpd__mood__elv__past_sx	IRS	-0.0706711	0.15569	0.649885	1	0.931768	T4	KSADS-BD	Parent	43	1284	24	AMR
mh_y_ksads__bpd__slpdecr__past_sx	PRS	-0.0368951	0.0812877	0.649914	1	0.963777	T1	KSADS-BD	Youth	166	1705	7	AFR
mh_p_ksads__bpd__flgtid__past_sx	PRS	0.0464794	0.102756	0.651033	0.982162	1.04758	T2	KSADS-BD	Parent	97	3358	33	EUR
mh_y_pps__dist__curr_score	PRS	0.258189	0.571225	0.651275	1	1.29458	T1	Prodomal Psychosis Scale	Youth	3	95	NA	SAS
mh_p_ksads__bpd__riskactv__past_sx	IRS	0.313985	0.695611	0.651715	1	1.36887	T3	KSADS-BD	Parent	2	1052	108	AMR
mh_p_ksads__bpd__hyprsex__past_sx	IRS	-0.452485	1.0106	0.654341	1	0.636046	T3	KSADS-BD	Parent	1	138	24	EAS
mh_y_ksads__bpd__goaldir__incr__past_sx	IRS	-0.0521628	0.116738	0.654993	1	0.949174	T2	KSADS-BD	Youth	80	1126	7	AFR
mh_y_ksads__bpd__dur4days__past_sx	PRS	0.0312319	0.0699568	0.655275	1	1.03172	T1	KSADS-BD	Youth	234	1637	7	AFR
mh_p_ksads__bpd__irrit__manic__past_sx	IRS	-0.2232	0.500654	0.65573	1	0.799955	T2	KSADS-BD	Parent	4	1462	22	AMR
PLE Bother	IRS	-0.027173	0.0609743	0.655852	1	0.973193	T1	Prodomal Psychosis Scale	Youth	943	373	568	AFR
mh_p_ksads__bpd__distract__past_sx	IRS	-0.0417101	0.0937281	0.656311	1	0.959148	T2	KSADS-BD	Parent	124	1342	22	AMR
mh_y_ksads__bpd__enrg__incr__past_sx	IRS	0.170288	0.383015	0.65661	1	1.18565	T1	KSADS-BD	Youth	7	91	NA	SAS
mh_y_ksads__bpd__flgtid__past_sx	PRS	0.181804	0.40921	0.65684	1	1.19938	T2	KSADS-BD	Youth	6	183	2	EAS
mh_y_ksads__bpd__goaldir__incr__past_sx	PRS	-0.0591329	0.134126	0.659303	1	0.942581	T3	KSADS-BD	Youth	59	866	46	AFR
mh_p_ksads__bpd__impfunct__past_sx	IRS	-0.0167658	0.038053	0.659509	0.984661	0.983374	T1	KSADS-BD	Parent	838	3925	28	EUR
mh_y_ksads__bpd__psymot__agit__past_sx	PRS	0.247803	0.565768	0.66139	1	1.28121	T4	KSADS-BD	Youth	3	53	1	SAS
mh_p_ksads__bpd__prspch__past_sx	IRS	0.0592395	0.135511	0.661998	1	1.06103	T2	KSADS-BD	Parent	57	1140	16	AFR
mh_y_ksads__bpd__hyprsex__past_sx	IRS	0.0958964	0.219422	0.662082	1	1.10065	T4	KSADS-BD	Youth	21	1326	4	AMR
PLE Ever	IRS	0.0898388	0.205751	0.662373	1	1.094	T1	Prodomal Psychosis Scale	Youth	55	43	NA	SAS
mh_y_ksads__bpd__enrg__incr__past_sx	PRS	0.317544	0.727637	0.662544	1	1.37375	T3	KSADS-BD	Youth	2	35	3	SAS
mh_y_ksads__bpd__slpdecr__past_sx	IRS	0.0899484	0.206751	0.663522	1	1.09412	T4	KSADS-BD	Youth	28	160	1	EAS
mh_y_ksads__bpd__dur4days__past_sx	IRS	0.0211127	0.0486928	0.664587	0.984661	1.02134	T1	KSADS-BD	Youth	466	4312	13	EUR
mh_y_ksads__bpd__distract__past_sx	IRS	-0.034584	0.0797625	0.664588	0.984661	0.966007	T3	KSADS-BD	Youth	168	2327	83	EUR
mh_y_ksads__bpd__irrit__expl__past_sx	IRS	-0.197002	0.454565	0.664735	1	0.821189	T3	KSADS-BD	Youth	5	153	5	EAS
mh_y_ksads__bpd__dur1wk__past_sx	IRS	0.0335532	0.0777293	0.665983	0.984661	1.03412	T2	KSADS-BD	Youth	173	3296	19	EUR
mh_p_ksads__bpd__irrit__expl__past_sx	PRS	0.200967	0.466034	0.666302	1	1.22258	T3	KSADS-BD	Parent	5	134	24	EAS
mh_y_ksads__bpd__mood__elv__past_sx	IRS	-0.02356	0.0551329	0.669138	0.984661	0.976715	T1	KSADS-BD	Youth	357	4421	13	EUR
mh_y_pps__dist__curr_score	PRS	0.213198	0.499194	0.669318	1	1.23763	T2	Prodomal Psychosis Scale	Youth	4	187	NA	EAS
mh_p_ksads__bpd__ruleoutsub__past_sx	IRS	0.420911	0.986345	0.66957	0.984661	1.52335	T4	KSADS-BD	Parent	1	3304	36	EUR
mh_y_ksads__bpd__grndios__past_sx	IRS	0.051385	0.120784	0.670525	1	1.05273	T3	KSADS-BD	Youth	75	850	46	AFR
mh_y_ksads__bpd__hyprsex__past_sx	PRS	-0.298953	0.703549	0.670894	1	0.741594	T3	KSADS-BD	Youth	2	1112	48	AMR
mh_y_ksads__bpd__slpdecr__past_sx	IRS	0.129794	0.305731	0.671174	1	1.13859	T2	KSADS-BD	Youth	11	178	2	EAS
mh_p_ksads__bpd__slpdecr__past_sx	PRS	-0.0464983	0.110809	0.674759	1	0.954566	T1	KSADS-BD	Parent	85	1781	12	AFR
mh_p_ksads__bpd__hosp__past_sx	PRS	0.13388	0.319089	0.674799	1	1.14326	T2	KSADS-BD	Parent	10	1456	22	AMR
mh_p_ksads__bpd__prspch__past_sx	IRS	-0.484402	1.15998	0.676243	1	0.616065	T2	KSADS-BD	Parent	1	60	2	SAS
mh_y_ksads__bpd__irrit__expl__past_sx	IRS	0.0326559	0.0783644	0.676885	0.991254	1.03319	T4	KSADS-BD	Youth	171	3140	30	EUR
mh_p_ksads__bpd__distract__past_sx	IRS	-0.0429767	0.103626	0.678339	1	0.957934	T2	KSADS-BD	Parent	103	1094	16	AFR
mh_y_ksads__bpd__distract__past_sx	PRS	-0.111941	0.271464	0.680076	1	0.894097	T4	KSADS-BD	Youth	15	173	1	EAS
mh_y_ksads__bpd__ractho__past_sx	IRS	-0.304604	0.740029	0.680625	1	0.737416	T2	KSADS-BD	Youth	2	187	2	EAS
PLE Ever	IRS	0.0700484	0.17023	0.680711	1	1.07256	T4	Prodomal Psychosis Scale	Youth	46	143	NA	EAS
mh_p_ksads__bpd__dur4days__past_sx	IRS	0.0332285	0.0813485	0.682928	1	1.03379	T2	KSADS-BD	Parent	170	1296	22	AMR
mh_p_ksads__bpd__distract__incr__past_sx	IRS	-0.0616549	0.151365	0.683769	1	0.940207	T2	KSADS-BD	Parent	46	1151	16	AFR
mh_p_ksads__bpd__psymot__agit__past_sx	PRS	-0.0914276	0.225351	0.684955	0.998871	0.912627	T4	KSADS-BD	Parent	20	3285	36	EUR
mh_y_ksads__bpd__flgtid__past_sx	IRS	-0.129137	0.318895	0.685514	1	0.878854	T1	KSADS-BD	Youth	11	281	NA	EAS
mh_p_ksads__bpd__grndios__past_sx	PRS	0.045639	0.113179	0.686767	1	1.0467	T2	KSADS-BD	Parent	84	1113	16	AFR
mh_p_ksads__bpd__flgtid__past_sx	PRS	-0.247654	0.614837	0.687098	1	0.78063	T2	KSADS-BD	Parent	3	58	2	SAS
mh_p_ksads__bpd__flgtid__past_sx	PRS	-0.0310752	0.0771582	0.687135	1	0.969403	T1	KSADS-BD	Parent	186	1680	12	AFR
mh_y_ksads__bpd__ractho__past_sx	PRS	0.27927	0.694004	0.687387	1	1.32216	T2	KSADS-BD	Youth	2	187	2	EAS
mh_y_ksads__bpd__dur4days__past_sx	PRS	-0.0194944	0.0487775	0.689406	0.998871	0.980694	T1	KSADS-BD	Youth	466	4312	13	EUR
mh_p_ksads__bpd__goaldir__incr__past_sx	PRS	-0.027302	0.0686022	0.690648	0.998871	0.973067	T1	KSADS-BD	Parent	223	4540	28	EUR
mh_p_ksads__bpd__flgtid__past_sx	PRS	-0.203161	0.510516	0.690665	1	0.816146	T2	KSADS-BD	Parent	4	187	NA	EAS
mh_y_ksads__bpd__dur1wk__past_sx	PRS	0.0384087	0.0965592	0.690797	1	1.03916	T2	KSADS-BD	Youth	119	1087	7	AFR
mh_p_ksads__bpd__impfunct__past_sx	IRS	0.112882	0.284087	0.69111	1	1.1195	T2	KSADS-BD	Parent	13	178	NA	EAS
mh_y_ksads__bpd__riskactv__past_sx	IRS	0.0797083	0.201127	0.691877	1	1.08297	T3	KSADS-BD	Youth	25	1089	48	AMR
mh_y_ksads__bpd__slpdecr__past_sx	PRS	0.0330775	0.0842099	0.694468	1	1.03363	T2	KSADS-BD	Youth	163	1043	7	AFR
mh_y_ksads__bpd__goaldir__incr__past_sx	IRS	0.0531113	0.135292	0.694638	1	1.05455	T4	KSADS-BD	Youth	58	1027	16	AFR
mh_p_ksads__bpd__irrit__expl__past_sx	IRS	-0.0884295	0.225432	0.694861	1	0.915368	T2	KSADS-BD	Parent	23	168	NA	EAS
PLE Bother	IRS	-0.123151	0.314011	0.694921	1	0.88413	T4	Prodomal Psychosis Scale	Youth	27	19	143	EAS
mh_y_ksads__bpd__distract__past_sx	PRS	0.0451084	0.115494	0.696117	1	1.04614	T4	KSADS-BD	Youth	81	1004	16	AFR
mh_p_ksads__bpd__mood__euph__past_sx	PRS	0.159182	0.408016	0.696435	1	1.17255	T1	KSADS-BD	Parent	6	4757	28	EUR
mh_y_ksads__bpd__grndios__past_sx	PRS	0.0468804	0.120272	0.696694	1	1.048	T3	KSADS-BD	Youth	75	850	46	AFR
mh_y_ksads__bpd__goaldir__incr__past_sx	PRS	-0.0448959	0.115384	0.697203	1	0.956097	T2	KSADS-BD	Youth	80	1126	7	AFR
mh_y_ksads__bpd__psymot__agit__past_sx	IRS	0.0469782	0.121147	0.698179	1	1.0481	T4	KSADS-BD	Youth	72	1275	4	AMR
mh_y_ksads__bpd__impfunct__past_sx	PRS	0.0761749	0.196879	0.698821	1	1.07915	T1	KSADS-BD	Youth	29	263	NA	EAS
mh_p_ksads__bpd__ractho__past_sx	IRS	-0.277994	0.719557	0.699245	1	0.757302	T3	KSADS-BD	Parent	2	137	24	EAS
mh_y_ksads__bpd__prspch__past_sx	PRS	0.0505187	0.131291	0.700397	1	1.05182	T3	KSADS-BD	Youth	62	863	46	AFR
mh_y_ksads__bpd__hosp__past_sx	IRS	-0.10019	0.260874	0.700938	1	0.904666	T1	KSADS-BD	Youth	15	4763	13	EUR
PLE Ever	IRS	0.0216843	0.0564637	0.70095	1	1.02192	T4	Prodomal Psychosis Scale	Youth	498	849	NA	AMR
mh_p_ksads__bpd__goaldir__incr__past_sx	PRS	0.0323199	0.0843661	0.701652	1	1.03285	T1	KSADS-BD	Parent	153	1713	12	AFR
mh_p_ksads__bpd__dur1wk__past_sx	IRS	0.0384982	0.100507	0.70169	1	1.03925	T2	KSADS-BD	Parent	109	1088	16	AFR
Manic Sypmtoms (Ever)	PRS	-0.0258325	0.0675791	0.702271	1	0.974498	T4	7UP Mania	Youth	543	368	NA	AFR
mh_p_ksads__bpd__riskactv__past_sx	IRS	0.0450263	0.11814	0.70311	1	1.04606	T1	KSADS-BD	Parent	74	1792	12	AFR
mh_y_ksads__bpd__goaldir__incr__past_sx	PRS	0.169608	0.447023	0.704378	1	1.18484	T3	KSADS-BD	Youth	5	153	5	EAS
mh_p_ksads__bpd__distract__incr__past_sx	IRS	0.0327607	0.0864768	0.704808	1	1.0333	T1	KSADS-BD	Parent	144	1722	12	AFR
mh_y_ksads__bpd__prspch__past_sx	IRS	0.109149	0.290061	0.706697	1	1.11533	T4	KSADS-BD	Youth	13	175	1	EAS
mh_p_ksads__bpd__irrit__expl__past_sx	IRS	-0.0191338	0.0512041	0.708644	1	0.981048	T1	KSADS-BD	Parent	493	1719	40	AMR
mh_y_ksads__bpd__hyprsex__past_sx	PRS	-0.0816251	0.219239	0.709661	1	0.921617	T4	KSADS-BD	Youth	21	1326	4	AMR
mh_y_ksads__bpd__prspch__past_sx	PRS	0.0330099	0.0889808	0.710654	1	1.03356	T1	KSADS-BD	Youth	135	2107	10	AMR
mh_p_ksads__bpd__flgtid__past_sx	PRS	-0.112988	0.305214	0.711239	1	0.893161	T1	KSADS-BD	Parent	11	279	2	EAS
mh_p_ksads__bpd__riskactv__past_sx	PRS	-0.0472018	0.127719	0.7117	1	0.953895	T1	KSADS-BD	Parent	63	2149	40	AMR
mh_p_ksads__bpd__goaldir__incr__past_sx	PRS	0.184159	0.500315	0.712809	1	1.20221	T2	KSADS-BD	Parent	4	187	NA	EAS
mh_p_ksads__bpd__goaldir__incr__past_sx	PRS	0.102914	0.280171	0.713376	1	1.1084	T4	KSADS-BD	Parent	13	1076	12	AFR
mh_p_ksads__bpd__dur1wk__past_sx	IRS	0.0230231	0.0626824	0.713397	1	1.02329	T1	KSADS-BD	Parent	294	1918	40	AMR
mh_y_ksads__bpd__psymot__agit__past_sx	IRS	-0.0439767	0.120237	0.714553	1	0.956976	T3	KSADS-BD	Youth	71	2424	83	EUR
mh_y_ksads__bpd__dur1wk__past_sx	IRS	-0.029306	0.0802906	0.715112	1	0.971119	T1	KSADS-BD	Youth	173	1698	7	AFR
mh_y_ksads__bpd__irrit__manic__past_sx	IRS	0.233995	0.646855	0.717545	1	1.26364	T1	KSADS-BD	Youth	2	290	NA	EAS
mh_y_ksads__bpd__impfunct__past_sx	IRS	0.146859	0.406586	0.717949	1	1.15819	T2	KSADS-BD	Youth	6	183	2	EAS
mh_y_ksads__bpd__flgtid__past_sx	IRS	-0.0306368	0.0848257	0.71797	1	0.969828	T4	KSADS-BD	Youth	145	3166	30	EUR
mh_p_ksads__bpd__riskactv__past_sx	IRS	-0.222481	0.6183	0.718977	1	0.80053	T1	KSADS-BD	Parent	3	95	NA	SAS
mh_p_ksads__bpd__mood__elv__past_sx	PRS	-0.0220986	0.0617231	0.720322	1	0.978144	T1	KSADS-BD	Parent	315	1551	12	AFR
mh_p_ksads__bpd__distract__incr__past_sx	PRS	-0.256753	0.717639	0.720512	1	0.773559	T2	KSADS-BD	Parent	2	189	NA	EAS
mh_y_ksads__bpd__prspch__past_sx	IRS	-0.0469569	0.131724	0.721482	1	0.954128	T3	KSADS-BD	Youth	62	863	46	AFR
mh_p_ksads__bpd__mood__elv__past_sx	IRS	-0.0667849	0.188287	0.722817	1	0.935396	T4	KSADS-BD	Parent	29	1060	12	AFR
mh_p_ksads__bpd__hyprsex__past_sx	IRS	0.0465399	0.131404	0.723209	1	1.04764	T1	KSADS-BD	Parent	58	4705	28	EUR
mh_y_ksads__bpd__distract__past_sx	IRS	-0.275009	0.777075	0.723412	1	0.759565	T2	KSADS-BD	Youth	2	61	NA	SAS
mh_p_ksads__bpd__riskactv__past_sx	PRS	-0.270043	0.763449	0.723553	1	0.763347	T3	KSADS-BD	Parent	2	137	24	EAS
mh_p_ksads__bpd__ruleoutsub__past_sx	PRS	0.346155	0.982005	0.724465	1	1.41362	T4	KSADS-BD	Parent	1	187	1	EAS
mh_p_ksads__bpd__irrit__manic__past_sx	IRS	-0.158768	0.451647	0.725189	1	0.853194	T1	KSADS-BD	Parent	5	2207	40	AMR
mh_p_ksads__bpd__ractho__past_sx	IRS	0.0351262	0.0999838	0.725349	1	1.03575	T1	KSADS-BD	Parent	105	2107	40	AMR
mh_p_ksads__bpd__psymot__agit__past_sx	PRS	0.133791	0.381065	0.725514	1	1.14315	T4	KSADS-BD	Parent	7	1320	24	AMR
mh_y_ksads__bpd__hosp__past_sx	IRS	-0.246701	0.709151	0.727929	1	0.781374	T2	KSADS-BD	Youth	2	1477	9	AMR
mh_p_ksads__bpd__goaldir__incr__past_sx	IRS	0.0237818	0.0683747	0.727979	1	1.02407	T1	KSADS-BD	Parent	223	4540	28	EUR
mh_y_ksads__bpd__slpdecr__past_sx	IRS	0.0272904	0.0785343	0.728219	1	1.02767	T4	KSADS-BD	Youth	189	1158	4	AMR
mh_p_ksads__bpd__impfunct__past_sx	PRS	-0.152789	0.439947	0.728375	1	0.858311	T2	KSADS-BD	Parent	6	55	2	SAS
mh_p_ksads__bpd__psymot__agit__past_sx	PRS	-0.101587	0.293024	0.728829	1	0.903403	T1	KSADS-BD	Parent	12	278	2	EAS
mh_p_ksads__bpd__hyprsex__past_sx	IRS	0.171544	0.495343	0.729106	1	1.18714	T3	KSADS-BD	Parent	4	1050	108	AMR
mh_p_ksads__bpd__irrit__expl__past_sx	IRS	0.0366819	0.106038	0.729393	1	1.03736	T4	KSADS-BD	Parent	96	1231	24	AMR
mh_y_pps__dist__pers_score	PRS	0.0460492	0.133136	0.729432	1	1.04713	T2	Prodomal Psychosis Scale	Youth	59	1426	NA	AMR
mh_y_ksads__bpd__riskactv__past_sx	IRS	0.052644	0.152624	0.730149	1	1.05405	T4	KSADS-BD	Youth	45	1040	16	AFR
mh_y_ksads__bpd__distract__past_sx	IRS	0.0936303	0.271521	0.730218	1	1.09815	T4	KSADS-BD	Youth	15	173	1	EAS
PLE Ever	IRS	0.0137873	0.0400662	0.730761	1	1.01388	T4	Prodomal Psychosis Scale	Youth	830	2499	NA	EUR
mh_y_pps__dist__curr_score	IRS	0.0410207	0.119467	0.731324	1	1.04187	T3	Prodomal Psychosis Scale	Youth	76	925	NA	AFR
mh_y_ksads__bpd__slpdecr__past_sx	PRS	0.0780358	0.227358	0.731426	1	1.08116	T3	KSADS-BD	Youth	22	136	5	EAS
mh_y_ksads__bpd__irrit__expl__past_sx	IRS	-0.0295039	0.0862654	0.732341	1	0.970927	T3	KSADS-BD	Youth	142	2353	83	EUR
PLE Bother	IRS	-0.0252627	0.0740015	0.732817	1	0.975054	T4	Prodomal Psychosis Scale	Youth	564	266	2499	EUR
mh_y_ksads__bpd__goaldir__incr__past_sx	IRS	-0.153272	0.453512	0.735388	1	0.857896	T3	KSADS-BD	Youth	5	153	5	EAS
mh_p_ksads__bpd__flgtid__past_sx	PRS	-0.0622056	0.184157	0.735525	1	0.93969	T4	KSADS-BD	Parent	30	3275	36	EUR
PLE Ever	IRS	0.0400846	0.118681	0.735552	1	1.0409	T1	Prodomal Psychosis Scale	Youth	166	126	NA	EAS
mh_p_ksads__bpd__mood__elv__past_sx	PRS	0.0344051	0.102292	0.736612	1	1.035	T2	KSADS-BD	Parent	98	3357	33	EUR
mh_y_pps__dist__curr_score	PRS	-0.0398344	0.118481	0.736713	1	0.960949	T3	Prodomal Psychosis Scale	Youth	76	1104	NA	AMR
mh_p_ksads__bpd__slpdecr__past_sx	IRS	-0.0434037	0.129297	0.737105	1	0.957525	T1	KSADS-BD	Parent	62	2150	40	AMR
mh_p_ksads__bpd__irrit__expl__past_sx	IRS	-0.399303	1.19919	0.739151	1	0.670788	T3	KSADS-BD	Parent	1	34	5	SAS
mh_y_ksads__bpd__distract__past_sx	PRS	0.0251907	0.0759358	0.740088	1	1.02551	T4	KSADS-BD	Youth	184	3127	30	EUR
mh_y_pps__dist__curr_score	IRS	-0.151035	0.460777	0.743075	1	0.859817	T4	Prodomal Psychosis Scale	Youth	6	50	NA	SAS
mh_y_pps__dist__pers_score	IRS	-0.0441229	0.13517	0.744102	1	0.956836	T3	Prodomal Psychosis Scale	Youth	58	931	12	AFR
mh_y_ksads__bpd__mood__elv__past_sx	PRS	-0.0390908	0.120243	0.745107	1	0.961663	T4	KSADS-BD	Youth	74	1011	16	AFR
mh_y_ksads__bpd__psymot__agit__past_sx	PRS	0.147226	0.454749	0.746127	1	1.15862	T1	KSADS-BD	Youth	5	93	NA	SAS
mh_p_ksads__bpd__grndios__past_sx	PRS	-0.138217	0.428086	0.746792	1	0.87091	T1	KSADS-BD	Parent	6	92	NA	SAS
mh_p_ksads__bpd__goaldir__incr__past_sx	IRS	-0.0470974	0.146561	0.747945	1	0.953994	T2	KSADS-BD	Parent	48	1418	22	AMR
PLE Bother	PRS	-0.0784646	0.245292	0.749058	1	0.924535	T3	Prodomal Psychosis Scale	Youth	36	23	107	EAS
mh_p_ksads__bpd__distract__past_sx	IRS	0.106791	0.337497	0.751684	1	1.1127	T2	KSADS-BD	Parent	9	182	NA	EAS
mh_y_ksads__bpd__psymot__agit__past_sx	PRS	0.0337608	0.107542	0.753574	1	1.03434	T4	KSADS-BD	Youth	89	3222	30	EUR
mh_y_ksads__bpd__enrg__incr__past_sx	PRS	0.0356827	0.113753	0.75376	1	1.03633	T2	KSADS-BD	Youth	83	1123	7	AFR
mh_y_ksads__bpd__slpdecr__past_sx	PRS	0.165232	0.526937	0.753848	1	1.17967	T3	KSADS-BD	Youth	4	33	3	SAS
mh_y_ksads__bpd__slpdecr__past_sx	PRS	-0.0640606	0.205778	0.755565	1	0.937948	T4	KSADS-BD	Youth	28	160	1	EAS
mh_y_ksads__bpd__mood__elv__past_sx	IRS	0.0314024	0.101267	0.756489	1	1.0319	T4	KSADS-BD	Youth	106	1241	4	AMR
mh_p_ksads__bpd__slpdecr__past_sx	IRS	0.0651377	0.210167	0.756612	1	1.06731	T4	KSADS-BD	Parent	23	1304	24	AMR
mh_y_ksads__bpd__distract__past_sx	PRS	0.142543	0.460107	0.756711	1	1.1532	T4	KSADS-BD	Youth	5	51	1	SAS
mh_y_ksads__bpd__grndios__past_sx	IRS	-0.0388109	0.125892	0.757863	1	0.961933	T2	KSADS-BD	Youth	68	1138	7	AFR
mh_y_ksads__bpd__flgtid__past_sx	PRS	0.0874193	0.286209	0.760032	1	1.09135	T4	KSADS-BD	Youth	13	175	1	EAS
mh_y_ksads__bpd__irrit__expl__past_sx	IRS	-0.238991	0.787067	0.761397	1	0.787422	T3	KSADS-BD	Youth	2	35	3	SAS
mh_y_ksads__bpd__irrit__expl__past_sx	IRS	0.123698	0.407867	0.761677	1	1.13167	T2	KSADS-BD	Youth	6	183	2	EAS
PLE Ever	PRS	0.0185625	0.061301	0.762035	1	1.01874	T4	Prodomal Psychosis Scale	Youth	455	643	NA	AFR
mh_y_ksads__bpd__flgtid__past_sx	IRS	-0.029408	0.0975052	0.762953	1	0.97102	T1	KSADS-BD	Youth	111	2131	10	AMR
mh_p_ksads__bpd__distract__past_sx	PRS	0.0634981	0.210875	0.763325	1	1.06556	T3	KSADS-BD	Parent	23	2305	250	EUR
mh_p_ksads__bpd__flgtid__past_sx	PRS	-0.0290913	0.0969533	0.764136	1	0.971328	T1	KSADS-BD	Parent	112	2100	40	AMR
mh_y_ksads__bpd__dur1wk__past_sx	IRS	0.0162304	0.0546763	0.766585	1	1.01636	T1	KSADS-BD	Youth	361	4417	13	EUR
mh_p_ksads__bpd__irrit__manic__past_sx	PRS	-0.147536	0.497619	0.766861	1	0.862832	T2	KSADS-BD	Parent	4	1462	22	AMR
mh_y_ksads__bpd__distract__past_sx	PRS	0.0339979	0.114835	0.767185	1	1.03458	T3	KSADS-BD	Youth	83	842	46	AFR
mh_p_ksads__bpd__mood__euph__past_sx	IRS	0.204693	0.691407	0.76719	1	1.22715	T2	KSADS-BD	Parent	2	3453	33	EUR
mh_y_ksads__bpd__goaldir__incr__past_sx	IRS	-0.0256239	0.086702	0.767581	1	0.974702	T1	KSADS-BD	Youth	146	1725	7	AFR
mh_y_ksads__bpd__grndios__past_sx	IRS	0.0274111	0.0930119	0.768219	1	1.02779	T1	KSADS-BD	Youth	122	2120	10	AMR
mh_p_ksads__bpd__dur1wk__past_sx	PRS	0.0940469	0.319537	0.768512	1	1.09861	T1	KSADS-BD	Parent	11	87	NA	SAS
mh_p_ksads__bpd__dur4days__past_sx	PRS	0.0940469	0.319537	0.768512	1	1.09861	T1	KSADS-BD	Parent	11	87	NA	SAS
mh_p_ksads__bpd__distract__incr__past_sx	PRS	0.0253739	0.086718	0.769826	1	1.0257	T1	KSADS-BD	Parent	144	1722	12	AFR
mh_p_ksads__bpd__irrit__expl__past_sx	IRS	-0.134527	0.460943	0.770399	1	0.874129	T3	KSADS-BD	Parent	5	134	24	EAS
PLE Bother	IRS	-0.0726817	0.249244	0.770586	1	0.929897	T2	Prodomal Psychosis Scale	Youth	41	27	123	EAS
mh_p_ksads__bpd__slpdecr__past_sx	PRS	0.0332585	0.114154	0.770786	1	1.03382	T1	KSADS-BD	Parent	78	4685	28	EUR
mh_y_ksads__bpd__grndios__past_sx	PRS	0.146946	0.505317	0.771205	1	1.15829	T1	KSADS-BD	Youth	4	94	NA	SAS
mh_p_ksads__bpd__riskactv__past_sx	IRS	-0.136178	0.468292	0.771207	1	0.872688	T1	KSADS-BD	Parent	5	285	2	EAS
mh_p_ksads__bpd__irrit__manic__past_sx	PRS	0.0919394	0.316379	0.771358	1	1.0963	T1	KSADS-BD	Parent	10	4753	28	EUR
mh_p_ksads__bpd__prspch__past_sx	PRS	-0.135395	0.466211	0.771498	1	0.873371	T1	KSADS-BD	Parent	5	93	NA	SAS
PLE Bother	PRS	0.0229027	0.0793653	0.772907	1	1.02317	T2	Prodomal Psychosis Scale	Youth	489	223	502	AFR
mh_y_ksads__bpd__distract__past_sx	IRS	0.0748687	0.259542	0.772991	1	1.07774	T1	KSADS-BD	Youth	15	277	NA	EAS
mh_p_ksads__bpd__irrit__expl__past_sx	PRS	0.0414283	0.14622	0.776926	1	1.0423	T1	KSADS-BD	Parent	59	231	2	EAS
PLE Bother	PRS	0.152746	0.539529	0.777092	1	1.16503	T4	Prodomal Psychosis Scale	Youth	11	8	37	SAS
mh_y_ksads__bpd__distract__past_sx	PRS	0.0225977	0.0800777	0.777792	1	1.02285	T1	KSADS-BD	Youth	172	1699	7	AFR
mh_p_ksads__bpd__slpdecr__past_sx	PRS	-0.0526393	0.187234	0.778601	1	0.948722	T4	KSADS-BD	Parent	29	3276	36	EUR
Manic Sypmtoms (Ever)	IRS	0.0337294	0.120284	0.77916	1	1.0343	T1	7UP Mania	Youth	147	132	NA	EAS
mh_y_ksads__bpd__riskactv__past_sx	PRS	-0.108714	0.388379	0.779541	1	0.896987	T4	KSADS-BD	Youth	7	181	1	EAS
mh_y_ksads__bpd__psymot__agit__past_sx	PRS	-0.0213059	0.0761761	0.779713	1	0.978919	T1	KSADS-BD	Youth	192	1679	7	AFR
mh_y_pps__dist__curr_score	IRS	0.138798	0.496411	0.779782	1	1.14889	T2	Prodomal Psychosis Scale	Youth	4	187	NA	EAS
mh_p_ksads__bpd__goaldir__incr__past_sx	IRS	0.0700999	0.251231	0.780225	1	1.07262	T4	KSADS-BD	Parent	16	1311	24	AMR
mh_p_ksads__bpd__dur4days__past_sx	IRS	-0.0163291	0.0585928	0.780484	1	0.983803	T1	KSADS-BD	Parent	347	1865	40	AMR
mh_y_ksads__bpd__irrit__expl__past_sx	PRS	-0.0813013	0.292055	0.780723	1	0.921916	T1	KSADS-BD	Youth	14	84	NA	SAS
mh_y_ksads__bpd__ruleoutsub__past_sx	PRS	0.19342	0.701408	0.782733	1	1.21339	T4	KSADS-BD	Youth	2	186	1	EAS
mh_y_ksads__bpd__ruleoutsub__past_sx	PRS	-0.0874363	0.317647	0.783115	1	0.916277	T4	KSADS-BD	Youth	10	3301	30	EUR
mh_y_pps__dist__pers_score	PRS	-0.0403525	0.146897	0.783547	1	0.960451	T3	Prodomal Psychosis Scale	Youth	48	1124	8	AMR
mh_p_ksads__bpd__distract__past_sx	PRS	0.074803	0.273679	0.784605	1	1.07767	T3	KSADS-BD	Parent	14	830	127	AFR
mh_y_ksads__bpd__psymot__agit__past_sx	IRS	-0.0209119	0.0766135	0.784889	1	0.979305	T1	KSADS-BD	Youth	192	1679	7	AFR
mh_p_ksads__bpd__ractho__past_sx	PRS	-0.0257954	0.0946027	0.785106	1	0.974534	T1	KSADS-BD	Parent	119	1747	12	AFR
mh_y_ksads__bpd__enrg__incr__past_sx	IRS	0.0681455	0.249925	0.785111	1	1.07052	T4	KSADS-BD	Youth	18	170	1	EAS
mh_p_ksads__bpd__enrg__incr__past_sx	IRS	-0.0734313	0.27075	0.786226	1	0.9292	T3	KSADS-BD	Parent	14	830	127	AFR
mh_p_ksads__bpd__flgtid__past_sx	PRS	-0.0815044	0.303136	0.788029	1	0.921729	T4	KSADS-BD	Parent	11	1078	12	AFR
mh_y_ksads__bpd__grndios__past_sx	PRS	-0.277991	1.04194	0.789621	1	0.757304	T4	KSADS-BD	Youth	1	55	1	SAS
Manic Sypmtoms (Ever)	IRS	0.0169537	0.0635519	0.789647	1	1.0171	T2	7UP Mania	Youth	711	381	NA	AFR
mh_y_ksads__bpd__irrit__expl__past_sx	PRS	-0.0337175	0.127398	0.791269	1	0.966845	T3	KSADS-BD	Youth	66	1048	48	AMR
mh_y_ksads__bpd__enrg__incr__past_sx	PRS	-0.10463	0.397582	0.792423	1	0.900658	T1	KSADS-BD	Youth	7	91	NA	SAS
PLE Ever	IRS	0.016581	0.063439	0.793808	1	1.01672	T3	Prodomal Psychosis Scale	Youth	539	462	NA	AFR
mh_y_ksads__bpd__ractho__past_sx	IRS	0.0303265	0.11604	0.793827	1	1.03079	T4	KSADS-BD	Youth	79	1268	4	AMR
mh_y_ksads__bpd__ractho__past_sx	PRS	0.0872042	0.33992	0.797531	1	1.09112	T4	KSADS-BD	Youth	9	179	1	EAS
mh_y_ksads__bpd__prspch__past_sx	PRS	-0.0313574	0.122338	0.797706	1	0.969129	T3	KSADS-BD	Youth	72	1042	48	AMR
mh_y_ksads__bpd__psymot__agit__past_sx	PRS	-0.0410992	0.161147	0.798691	1	0.959734	T3	KSADS-BD	Youth	40	885	46	AFR
Manic Sypmtoms (Ever)	IRS	-0.0119589	0.0473983	0.800804	1	0.988112	T1	7UP Mania	Youth	1437	645	NA	AMR
mh_p_ksads__bpd__hyprsex__past_sx	PRS	0.114821	0.45573	0.80108	1	1.12167	T3	KSADS-BD	Parent	5	839	127	AFR
mh_y_ksads__bpd__ruleoutsub__past_sx	PRS	-0.248889	0.992988	0.802087	1	0.779667	T3	KSADS-BD	Youth	1	924	46	AFR
mh_y_ksads__bpd__grndios__past_sx	PRS	-0.0168895	0.0684509	0.805111	1	0.983252	T1	KSADS-BD	Youth	224	4554	13	EUR
mh_p_ksads__bpd__grndios__past_sx	IRS	-0.0775251	0.314732	0.805434	1	0.925404	T2	KSADS-BD	Parent	11	180	NA	EAS
mh_p_ksads__bpd__mood__elv__past_sx	IRS	0.0151105	0.0616724	0.806446	1	1.01523	T1	KSADS-BD	Parent	315	1551	12	AFR
mh_y_ksads__bpd__hyprsex__past_sx	PRS	-0.17303	0.707631	0.806828	1	0.841113	T1	KSADS-BD	Youth	2	4776	13	EUR
mh_y_ksads__bpd__slpdecr__past_sx	PRS	0.0217617	0.0890113	0.806858	1	1.022	T3	KSADS-BD	Youth	150	775	46	AFR
mh_y_ksads__bpd__dur1wk__past_sx	PRS	0.0204779	0.0841581	0.807752	1	1.02069	T1	KSADS-BD	Youth	152	2090	10	AMR
mh_p_ksads__bpd__hosp__past_sx	IRS	-0.0677585	0.279531	0.808469	1	0.934486	T1	KSADS-BD	Parent	13	2199	40	AMR
mh_y_ksads__bpd__irrit__manic__past_sx	IRS	0.231167	0.967125	0.811086	1	1.26007	T2	KSADS-BD	Youth	1	188	2	EAS
mh_y_ksads__bpd__hyprsex__past_sx	PRS	0.239542	1.01044	0.812605	1	1.27067	T2	KSADS-BD	Youth	1	1205	7	AFR
mh_y_ksads__bpd__grndios__past_sx	IRS	-0.0745223	0.314488	0.812684	1	0.928187	T1	KSADS-BD	Youth	11	281	NA	EAS
PLE Ever	PRS	-0.0138684	0.0585711	0.812829	1	0.986227	T3	Prodomal Psychosis Scale	Youth	528	652	NA	AMR
mh_y_ksads__bpd__grndios__past_sx	PRS	-0.097617	0.414636	0.813876	1	0.906996	T3	KSADS-BD	Youth	6	152	5	EAS
mh_p_ksads__bpd__impfunct__past_sx	PRS	-0.0679854	0.289071	0.814064	1	0.934274	T2	KSADS-BD	Parent	13	178	NA	EAS
mh_y_ksads__bpd__enrg__incr__past_sx	IRS	0.0524092	0.223545	0.814639	1	1.05381	T1	KSADS-BD	Youth	21	271	NA	EAS
mh_y_ksads__bpd__psymot__agit__past_sx	IRS	0.0959511	0.409742	0.81485	1	1.10071	T3	KSADS-BD	Youth	6	152	5	EAS
mh_p_ksads__bpd__prspch__past_sx	IRS	0.0779433	0.3382	0.817731	1	1.08106	T3	KSADS-BD	Parent	9	835	127	AFR
mh_y_ksads__bpd__grndios__past_sx	IRS	-0.0245424	0.107741	0.819809	1	0.975756	T4	KSADS-BD	Youth	93	1254	4	AMR
mh_y_ksads__bpd__grndios__past_sx	IRS	0.0155174	0.0683505	0.820403	1	1.01564	T1	KSADS-BD	Youth	224	4554	13	EUR
mh_p_ksads__bpd__ractho__past_sx	PRS	0.130727	0.579027	0.821381	1	1.13966	T2	KSADS-BD	Parent	3	58	2	SAS
mh_p_ksads__bpd__enrg__incr__past_sx	IRS	-0.170766	0.760276	0.822283	1	0.843019	T2	KSADS-BD	Parent	2	59	2	SAS
mh_p_ksads__bpd__goaldir__incr__past_sx	IRS	-0.170766	0.760276	0.822283	1	0.843019	T2	KSADS-BD	Parent	2	59	2	SAS
mh_p_ksads__bpd__psymot__agit__past_sx	IRS	-0.170766	0.760276	0.822283	1	0.843019	T2	KSADS-BD	Parent	2	59	2	SAS
mh_y_ksads__bpd__mood__elv__past_sx	PRS	0.102343	0.456903	0.822763	1	1.10776	T1	KSADS-BD	Youth	5	93	NA	SAS
mh_p_ksads__bpd__prspch__past_sx	IRS	0.0153734	0.0701379	0.826503	1	1.01549	T1	KSADS-BD	Parent	231	1635	12	AFR
mh_p_ksads__bpd__goaldir__incr__past_sx	PRS	-0.0725177	0.330847	0.826504	1	0.930049	T3	KSADS-BD	Parent	9	1045	108	AMR
mh_y_ksads__bpd__ractho__past_sx	PRS	0.0219293	0.100935	0.828005	1	1.02217	T3	KSADS-BD	Youth	102	2393	83	EUR
mh_y_ksads__bpd__enrg__incr__past_sx	PRS	0.0598339	0.276887	0.828914	1	1.06166	T3	KSADS-BD	Youth	14	144	5	EAS
mh_p_ksads__bpd__flgtid__past_sx	IRS	0.0978138	0.452879	0.829002	1	1.10276	T1	KSADS-BD	Parent	5	93	NA	SAS
PLE Bother	PRS	-0.0202393	0.0937772	0.829126	1	0.979964	T4	Prodomal Psychosis Scale	Youth	262	193	643	AFR
mh_y_ksads__bpd__impfunct__past_sx	IRS	-0.0768303	0.356735	0.829478	1	0.926047	T1	KSADS-BD	Youth	9	89	NA	SAS
mh_p_ksads__bpd__flgtid__past_sx	PRS	0.0954628	0.447507	0.831076	1	1.10017	T3	KSADS-BD	Parent	5	1049	108	AMR
mh_p_ksads__bpd__goaldir__incr__past_sx	IRS	0.0179241	0.084178	0.831381	1	1.01809	T1	KSADS-BD	Parent	153	1713	12	AFR
mh_p_ksads__bpd__ractho__past_sx	IRS	0.0718319	0.338144	0.831772	1	1.07447	T3	KSADS-BD	Parent	9	835	127	AFR
mh_p_ksads__bpd__riskactv__past_sx	PRS	-0.0517796	0.244097	0.832008	1	0.949538	T4	KSADS-BD	Parent	17	3288	36	EUR
mh_y_ksads__bpd__ractho__past_sx	PRS	0.0808643	0.381862	0.832292	1	1.08422	T3	KSADS-BD	Youth	7	151	5	EAS
mh_p_ksads__bpd__mood__euph__past_sx	IRS	0.121181	0.574622	0.832975	1	1.12883	T1	KSADS-BD	Parent	3	2209	40	AMR
mh_y_ksads__bpd__enrg__incr__past_sx	IRS	0.0162665	0.0776866	0.834147	1	1.0164	T1	KSADS-BD	Youth	180	2062	10	AMR
mh_p_ksads__bpd__psymot__agit__past_sx	IRS	-0.0789083	0.380626	0.835766	1	0.924125	T4	KSADS-BD	Parent	7	1320	24	AMR
mh_p_ksads__bpd__hyprsex__past_sx	IRS	0.0339598	0.165771	0.837682	1	1.03454	T1	KSADS-BD	Parent	37	2175	40	AMR
PLE Bother	IRS	-0.0368262	0.181339	0.839073	1	0.963844	T1	Prodomal Psychosis Scale	Youth	111	55	126	EAS
mh_p_ksads__bpd__irrit__expl__past_sx	PRS	-0.0284247	0.140231	0.83937	1	0.971975	T3	KSADS-BD	Parent	56	788	127	AFR
PLE Bother	PRS	0.0115485	0.0574018	0.840552	1	1.01162	T1	Prodomal Psychosis Scale	Youth	1093	422	746	AMR
mh_y_ksads__bpd__goaldir__incr__past_sx	PRS	0.0298332	0.148294	0.840561	1	1.03028	T2	KSADS-BD	Youth	47	1432	9	AMR
mh_y_pps__dist__pers_score	PRS	0.138634	0.70582	0.844285	1	1.1487	T2	Prodomal Psychosis Scale	Youth	2	189	NA	EAS
mh_p_ksads__bpd__irrit__expl__past_sx	IRS	-0.00631693	0.0327989	0.847275	1	0.993703	T1	KSADS-BD	Parent	1263	3500	28	EUR
mh_p_ksads__bpd__grndios__past_sx	PRS	-0.0552868	0.287211	0.847354	1	0.946214	T3	KSADS-BD	Parent	12	1042	108	AMR
mh_p_ksads__bpd__grndios__past_sx	PRS	0.0117127	0.0614974	0.84895	1	1.01178	T1	KSADS-BD	Parent	281	4482	28	EUR
mh_y_ksads__bpd__enrg__incr__past_sx	IRS	0.020912	0.109905	0.849095	1	1.02113	T4	KSADS-BD	Youth	91	994	16	AFR
mh_p_ksads__bpd__mood__euph__past_sx	PRS	0.133521	0.702909	0.849344	1	1.14285	T2	KSADS-BD	Parent	2	3453	33	EUR
mh_y_ksads__bpd__goaldir__incr__past_sx	IRS	-0.0208148	0.110525	0.850621	1	0.9794	T4	KSADS-BD	Youth	88	1259	4	AMR
mh_y_ksads__bpd__psymot__agit__past_sx	PRS	0.0175629	0.0949061	0.853185	1	1.01772	T2	KSADS-BD	Youth	115	3354	19	EUR
mh_y_ksads__bpd__enrg__incr__past_sx	IRS	0.0509312	0.276413	0.853811	1	1.05225	T3	KSADS-BD	Youth	14	144	5	EAS
mh_p_ksads__bpd__psymot__agit__past_sx	PRS	0.0937846	0.509053	0.85383	1	1.09832	T3	KSADS-BD	Parent	4	840	127	AFR
mh_p_ksads__bpd__flgtid__past_sx	PRS	-0.0619557	0.339601	0.85524	1	0.939925	T3	KSADS-BD	Parent	9	835	127	AFR
mh_y_ksads__bpd__irrit__manic__past_sx	PRS	0.180015	0.986751	0.855243	1	1.19724	T2	KSADS-BD	Youth	1	188	2	EAS
Manic Sypmtoms (Ever)	PRS	0.00980702	0.054213	0.856448	1	1.00986	T1	7UP Mania	Youth	1227	471	NA	AFR
mh_y_pps__dist__curr_score	PRS	-0.0787891	0.440945	0.858187	1	0.924235	T4	Prodomal Psychosis Scale	Youth	6	50	NA	SAS
mh_p_ksads__bpd__riskactv__past_sx	IRS	0.128389	0.720596	0.858589	1	1.137	T3	KSADS-BD	Parent	2	137	24	EAS
mh_y_ksads__bpd__dur1wk__past_sx	PRS	0.00932442	0.0547469	0.86476	1	1.00937	T1	KSADS-BD	Youth	361	4417	13	EUR
mh_y_ksads__bpd__impfunct__past_sx	IRS	-0.0130284	0.0771266	0.865857	1	0.987056	T1	KSADS-BD	Youth	189	1682	7	AFR
mh_p_ksads__bpd__hosp__past_sx	IRS	0.0635588	0.378078	0.866497	1	1.06562	T2	KSADS-BD	Parent	7	1190	16	AFR
mh_p_ksads__bpd__psymot__agit__past_sx	IRS	-0.012172	0.0724384	0.866558	1	0.987902	T1	KSADS-BD	Parent	215	1651	12	AFR
mh_p_ksads__bpd__slpdecr__past_sx	IRS	0.118798	0.711888	0.867467	1	1.12614	T4	KSADS-BD	Parent	2	186	1	EAS
PLE Ever	IRS	0.00585109	0.0351424	0.867766	1	1.00587	T2	Prodomal Psychosis Scale	Youth	1280	2204	NA	EUR
mh_y_ksads__bpd__psymot__agit__past_sx	PRS	0.0977467	0.587203	0.867794	1	1.10268	T2	KSADS-BD	Youth	3	60	NA	SAS
mh_p_ksads__bpd__mood__elv__past_sx	IRS	0.00998967	0.0611616	0.870257	1	1.01004	T1	KSADS-BD	Parent	312	1900	40	AMR
mh_y_ksads__bpd__mood__euph__past_sx	PRS	-0.09688	0.593931	0.870427	1	0.907665	T1	KSADS-BD	Youth	3	95	NA	SAS
mh_y_ksads__bpd__psymot__agit__past_sx	PRS	0.0247928	0.152173	0.870577	1	1.0251	T4	KSADS-BD	Youth	45	1040	16	AFR
mh_y_ksads__bpd__mood__elv__past_sx	IRS	-0.0381235	0.234543	0.870878	1	0.962594	T1	KSADS-BD	Youth	20	272	NA	EAS
mh_y_ksads__bpd__prspch__past_sx	PRS	-0.0466083	0.288498	0.871656	1	0.954461	T4	KSADS-BD	Youth	13	175	1	EAS
mh_p_ksads__bpd__slpdecr__past_sx	IRS	-0.0629521	0.389767	0.87169	1	0.938988	T1	KSADS-BD	Parent	7	283	2	EAS
mh_p_ksads__bpd__grndios__past_sx	PRS	-0.0571508	0.35506	0.872124	1	0.944452	T4	KSADS-BD	Parent	8	1081	12	AFR
mh_p_ksads__bpd__dur1wk__past_sx	IRS	-0.0445066	0.280005	0.873709	1	0.956469	T2	KSADS-BD	Parent	14	177	NA	EAS
mh_p_ksads__bpd__dur4days__past_sx	IRS	-0.0445066	0.280005	0.873709	1	0.956469	T2	KSADS-BD	Parent	14	177	NA	EAS
mh_y_ksads__bpd__dur4days__past_sx	IRS	-0.0687854	0.439676	0.875682	1	0.933527	T2	KSADS-BD	Youth	6	57	NA	SAS
mh_y_ksads__bpd__flgtid__past_sx	IRS	0.112724	0.723542	0.876195	1	1.11932	T3	KSADS-BD	Youth	2	35	3	SAS
mh_p_ksads__bpd__grndios__past_sx	IRS	-0.0416753	0.268339	0.876579	1	0.959181	T1	KSADS-BD	Parent	15	275	2	EAS
mh_y_ksads__bpd__mood__euph__past_sx	IRS	0.0264303	0.171265	0.877354	1	1.02678	T1	KSADS-BD	Youth	35	1836	7	AFR
mh_p_ksads__bpd__goaldir__incr__past_sx	PRS	-0.0712748	0.464126	0.877951	1	0.931206	T1	KSADS-BD	Parent	5	93	NA	SAS
mh_y_ksads__bpd__mood__euph__past_sx	IRS	0.0293584	0.19338	0.879331	1	1.02979	T1	KSADS-BD	Youth	27	2215	10	AMR
mh_y_ksads__bpd__distract__past_sx	IRS	0.0174899	0.115307	0.879439	1	1.01764	T3	KSADS-BD	Youth	83	842	46	AFR
mh_y_ksads__bpd__enrg__incr__past_sx	PRS	0.0176469	0.116735	0.879841	1	1.0178	T3	KSADS-BD	Youth	80	1034	48	AMR
mh_y_pps__dist__curr_score	IRS	0.0202608	0.136004	0.881575	1	1.02047	T4	Prodomal Psychosis Scale	Youth	57	1041	NA	AFR
mh_y_ksads__bpd__slpdecr__past_sx	IRS	-0.0132908	0.0893842	0.881796	1	0.986797	T3	KSADS-BD	Youth	150	775	46	AFR
mh_y_ksads__bpd__grndios__past_sx	PRS	0.012228	0.0824815	0.882144	1	1.0123	T1	KSADS-BD	Youth	161	1710	7	AFR
mh_p_ksads__bpd__hosp__past_sx	IRS	0.0467944	0.316169	0.882339	1	1.04791	T2	KSADS-BD	Parent	10	1456	22	AMR
mh_y_pps__dist__curr_score	IRS	0.0184239	0.126189	0.88392	1	1.01859	T4	Prodomal Psychosis Scale	Youth	66	1281	NA	AMR
mh_p_ksads__bpd__psymot__agit__past_sx	IRS	0.0860829	0.59064	0.884123	1	1.0899	T3	KSADS-BD	Parent	3	136	24	EAS
mh_p_ksads__bpd__ractho__past_sx	IRS	0.0510471	0.352799	0.884954	1	1.05237	T1	KSADS-BD	Parent	8	282	2	EAS
mh_p_ksads__bpd__hosp__past_sx	IRS	0.0454549	0.315514	0.885448	1	1.0465	T2	KSADS-BD	Parent	10	3445	33	EUR
mh_y_ksads__bpd__ruleoutsub__past_sx	IRS	0.133509	0.948257	0.888033	1	1.14283	T4	KSADS-BD	Youth	1	55	1	SAS
mh_p_ksads__bpd__dur1wk__past_sx	PRS	0.0089229	0.0634027	0.88808	1	1.00896	T1	KSADS-BD	Parent	295	1571	12	AFR
mh_y_ksads__bpd__irrit__manic__past_sx	IRS	-0.033443	0.24418	0.891062	1	0.96711	T2	KSADS-BD	Youth	17	1462	9	AMR
mh_p_ksads__bpd__irrit__expl__past_sx	PRS	-0.0351049	0.257446	0.891538	1	0.965504	T1	KSADS-BD	Parent	19	79	NA	SAS
mh_p_ksads__bpd__mood__elv__past_sx	PRS	0.033749	0.25055	0.89285	1	1.03432	T1	KSADS-BD	Parent	17	273	2	EAS
mh_y_ksads__bpd__dur4days__past_sx	IRS	-0.0286595	0.215095	0.894003	1	0.971747	T1	KSADS-BD	Youth	24	268	NA	EAS
mh_p_ksads__bpd__irrit__expl__past_sx	IRS	0.0185195	0.139324	0.894254	1	1.01869	T3	KSADS-BD	Parent	56	788	127	AFR
mh_y_ksads__bpd__mood__elv__past_sx	IRS	-0.0158041	0.120983	0.896067	1	0.98432	T4	KSADS-BD	Youth	74	1011	16	AFR
mh_p_ksads__bpd__psymot__agit__past_sx	IRS	-0.0156758	0.121231	0.897116	1	0.984446	T2	KSADS-BD	Parent	73	1124	16	AFR
mh_p_ksads__bpd__irrit__expl__past_sx	PRS	0.125644	0.975085	0.897473	1	1.13388	T4	KSADS-BD	Parent	1	54	2	SAS
mh_y_ksads__bpd__irrit__expl__past_sx	PRS	0.0100951	0.0786227	0.897833	1	1.01015	T4	KSADS-BD	Youth	171	3140	30	EUR
mh_p_ksads__bpd__mood__elv__past_sx	PRS	-0.0262118	0.204597	0.898058	1	0.974129	T3	KSADS-BD	Parent	24	1030	108	AMR
mh_y_ksads__bpd__slpdecr__past_sx	PRS	-0.0522717	0.409175	0.898348	1	0.949071	T4	KSADS-BD	Youth	7	49	1	SAS
mh_p_ksads__bpd__hyprsex__past_sx	PRS	-0.0160038	0.127159	0.899846	1	0.984124	T2	KSADS-BD	Parent	63	3392	33	EUR
mh_p_ksads__bpd__impfunct__past_sx	IRS	0.0259978	0.207802	0.900438	1	1.02634	T1	KSADS-BD	Parent	25	265	2	EAS
mh_p_ksads__bpd__slpdecr__past_sx	PRS	-0.0185637	0.148475	0.900501	1	0.981608	T2	KSADS-BD	Parent	46	3409	33	EUR
mh_p_ksads__bpd__flgtid__past_sx	IRS	-0.0633871	0.511267	0.901331	1	0.93858	T2	KSADS-BD	Parent	4	187	NA	EAS
mh_y_ksads__bpd__riskactv__past_sx	IRS	-0.0210735	0.170334	0.901538	1	0.979147	T3	KSADS-BD	Youth	36	889	46	AFR
mh_y_ksads__bpd__irrit__expl__past_sx	PRS	0.0200976	0.164028	0.902483	1	1.0203	T1	KSADS-BD	Youth	44	248	NA	EAS
mh_p_ksads__bpd__enrg__incr__past_sx	PRS	0.0847606	0.708751	0.904807	1	1.08846	T2	KSADS-BD	Parent	2	189	NA	EAS
mh_y_ksads__bpd__dur1wk__past_sx	IRS	-0.0612411	0.519668	0.906189	1	0.940596	T1	KSADS-BD	Youth	4	94	NA	SAS
mh_p_ksads__bpd__mood__euph__past_sx	IRS	-0.0481231	0.40979	0.906516	1	0.953016	T1	KSADS-BD	Parent	6	4757	28	EUR
mh_p_ksads__bpd__distract__incr__past_sx	IRS	-0.0380572	0.325501	0.906924	1	0.962658	T1	KSADS-BD	Parent	10	280	2	EAS
mh_y_ksads__bpd__mood__euph__past_sx	PRS	0.0821536	0.705244	0.907265	1	1.08562	T2	KSADS-BD	Youth	2	187	2	EAS
mh_y_pps__dist__pers_score	IRS	-0.0816813	0.708101	0.908166	1	0.921566	T4	Prodomal Psychosis Scale	Youth	2	183	4	EAS
mh_p_ksads__bpd__distract__past_sx	IRS	-0.067447	0.590527	0.909067	1	0.934777	T3	KSADS-BD	Parent	3	136	24	EAS
mh_p_ksads__bpd__hyprsex__past_sx	IRS	-0.0464584	0.410571	0.909907	1	0.954604	T4	KSADS-BD	Parent	6	1321	24	AMR
mh_y_ksads__bpd__prspch__past_sx	PRS	-0.0385061	0.340861	0.910056	1	0.962226	T3	KSADS-BD	Youth	9	149	5	EAS
PLE Bother	IRS	-0.0492983	0.439038	0.910596	1	0.951897	T2	Prodomal Psychosis Scale	Youth	16	8	39	SAS
mh_y_ksads__bpd__hyprsex__past_sx	PRS	-0.0157294	0.141365	0.911403	1	0.984394	T4	KSADS-BD	Youth	51	3260	30	EUR
mh_y_pps__dist__pers_score	PRS	-0.0141296	0.127422	0.911704	1	0.98597	T2	Prodomal Psychosis Scale	Youth	65	1148	1	AFR
mh_y_ksads__bpd__riskactv__past_sx	IRS	-0.020324	0.183389	0.911755	1	0.979881	T2	KSADS-BD	Youth	31	1175	7	AFR
mh_y_ksads__bpd__goaldir__incr__past_sx	PRS	0.0564483	0.51037	0.911931	1	1.05807	T1	KSADS-BD	Youth	4	94	NA	SAS
mh_p_ksads__bpd__irrit__expl__past_sx	PRS	0.0125214	0.113553	0.912196	1	1.0126	T3	KSADS-BD	Parent	83	971	108	AMR
mh_p_ksads__bpd__psymot__agit__past_sx	PRS	-0.0673402	0.611152	0.912262	1	0.934877	T3	KSADS-BD	Parent	3	136	24	EAS
mh_y_ksads__bpd__irrit__manic__past_sx	PRS	0.0768323	0.713765	0.914278	1	1.07986	T1	KSADS-BD	Youth	2	290	NA	EAS
mh_y_ksads__bpd__irrit__manic__past_sx	PRS	0.0433376	0.408454	0.915502	1	1.04429	T1	KSADS-BD	Youth	6	4772	13	EUR
mh_p_ksads__bpd__riskactv__past_sx	IRS	0.0610542	0.578206	0.915906	1	1.06296	T2	KSADS-BD	Parent	3	188	NA	EAS
mh_p_ksads__bpd__psymot__agit__past_sx	IRS	-0.00885788	0.0841574	0.916174	1	0.991181	T2	KSADS-BD	Parent	148	3307	33	EUR
PLE Bother	PRS	-0.00923072	0.0877469	0.916219	1	0.990812	T3	Prodomal Psychosis Scale	Youth	330	209	462	AFR
mh_y_pps__dist__pers_score	IRS	0.0158935	0.151508	0.916454	1	1.01602	T4	Prodomal Psychosis Scale	Youth	45	1252	50	AMR
mh_y_ksads__bpd__impfunct__past_sx	PRS	0.0366888	0.350554	0.916646	1	1.03737	T1	KSADS-BD	Youth	9	89	NA	SAS
mh_p_ksads__bpd__psymot__agit__past_sx	PRS	0.0329318	0.318968	0.917769	1	1.03348	T3	KSADS-BD	Parent	10	2318	250	EUR
mh_y_ksads__bpd__flgtid__past_sx	PRS	0.0524374	0.510578	0.918199	1	1.05384	T1	KSADS-BD	Youth	4	94	NA	SAS
mh_p_ksads__bpd__hosp__past_sx	IRS	0.0710866	0.692469	0.918235	1	1.07367	T1	KSADS-BD	Parent	2	288	2	EAS
mh_p_ksads__bpd__distract__past_sx	PRS	0.0342752	0.341712	0.920103	1	1.03487	T2	KSADS-BD	Parent	9	182	NA	EAS
mh_p_ksads__bpd__irrit__manic__past_sx	IRS	0.0311081	0.315295	0.921406	1	1.0316	T1	KSADS-BD	Parent	10	4753	28	EUR
mh_p_ksads__bpd__grndios__past_sx	PRS	0.0261571	0.265641	0.921561	1	1.0265	T1	KSADS-BD	Parent	15	275	2	EAS
PLE Ever	PRS	-0.00491754	0.0502201	0.921996	1	0.995095	T1	Prodomal Psychosis Scale	Youth	1316	568	NA	AFR
mh_p_ksads__bpd__distract__past_sx	PRS	-0.0210443	0.217147	0.922796	1	0.979176	T1	KSADS-BD	Parent	23	267	2	EAS
mh_p_ksads__bpd__grndios__past_sx	IRS	-0.0982987	1.01498	0.922847	1	0.906378	T3	KSADS-BD	Parent	1	138	24	EAS
mh_y_pps__dist__curr_score	PRS	0.0708109	0.735087	0.923259	1	1.07338	T3	Prodomal Psychosis Scale	Youth	2	37	NA	SAS
mh_p_ksads__bpd__riskactv__past_sx	PRS	0.0482353	0.503625	0.923698	1	1.04942	T3	KSADS-BD	Parent	4	2324	250	EUR
mh_y_ksads__bpd__mood__elv__past_sx	PRS	0.0270093	0.287131	0.925056	1	1.02738	T4	KSADS-BD	Youth	13	175	1	EAS
mh_y_ksads__bpd__mood__elv__past_sx	IRS	-0.0547621	0.586635	0.925626	1	0.94671	T2	KSADS-BD	Youth	3	186	2	EAS
Manic Sypmtoms (Ever)	PRS	0.00573768	0.0635168	0.928022	1	1.00575	T2	7UP Mania	Youth	711	381	NA	AFR
mh_y_ksads__bpd__goaldir__incr__past_sx	IRS	-0.00878792	0.0977349	0.928354	1	0.991251	T3	KSADS-BD	Youth	109	2386	83	EUR
mh_p_ksads__bpd__slpdecr__past_sx	PRS	-0.0193648	0.215657	0.928451	1	0.980822	T3	KSADS-BD	Parent	22	2306	250	EUR
mh_p_ksads__bpd__dur1wk__past_sx	IRS	0.00507961	0.0569889	0.928976	1	1.00509	T2	KSADS-BD	Parent	342	3113	33	EUR
mh_y_ksads__bpd__dur1wk__past_sx	IRS	0.0074013	0.0840003	0.929789	1	1.00743	T1	KSADS-BD	Youth	152	2090	10	AMR
mh_p_ksads__bpd__dur4days__past_sx	PRS	-0.0172815	0.198725	0.930702	1	0.982867	T1	KSADS-BD	Parent	28	262	2	EAS
mh_p_ksads__bpd__slpdecr__past_sx	IRS	0.0446042	0.51343	0.930771	1	1.04561	T3	KSADS-BD	Parent	4	135	24	EAS
mh_y_ksads__bpd__enrg__incr__past_sx	PRS	0.0208927	0.24769	0.932778	1	1.02111	T4	KSADS-BD	Youth	18	170	1	EAS
mh_y_ksads__bpd__mood__elv__past_sx	PRS	0.00752814	0.0901684	0.933462	1	1.00756	T2	KSADS-BD	Youth	128	3341	19	EUR
mh_p_ksads__bpd__dur1wk__past_sx	IRS	0.00713949	0.0864757	0.934201	1	1.00717	T2	KSADS-BD	Parent	148	1318	22	AMR
mh_y_ksads__bpd__grndios__past_sx	IRS	-0.0483369	0.5861	0.934271	1	0.952813	T2	KSADS-BD	Youth	3	186	2	EAS
mh_p_ksads__bpd__mood__euph__past_sx	IRS	0.0801375	0.992968	0.935677	1	1.08344	T1	KSADS-BD	Parent	1	97	NA	SAS
mh_y_ksads__bpd__irrit__expl__past_sx	IRS	-0.0032185	0.0401986	0.936185	1	0.996787	T1	KSADS-BD	Youth	731	4047	13	EUR
mh_y_ksads__bpd__mood__elv__past_sx	IRS	-0.010708	0.13377	0.936199	1	0.989349	T3	KSADS-BD	Youth	60	865	46	AFR
mh_y_ksads__bpd__distract__past_sx	IRS	0.00919625	0.115947	0.936783	1	1.00924	T4	KSADS-BD	Youth	81	1004	16	AFR
mh_y_ksads__bpd__ractho__past_sx	IRS	-0.00520279	0.0666639	0.937792	1	0.994811	T1	KSADS-BD	Youth	237	4541	13	EUR
mh_p_ksads__bpd__psymot__agit__past_sx	IRS	0.0225887	0.292894	0.938526	1	1.02285	T1	KSADS-BD	Parent	12	278	2	EAS
mh_y_ksads__bpd__mood__elv__past_sx	IRS	-0.00579382	0.0764289	0.939573	1	0.994223	T3	KSADS-BD	Youth	184	2311	83	EUR
mh_p_ksads__bpd__irrit__manic__past_sx	PRS	0.04306	0.578109	0.940625	1	1.044	T2	KSADS-BD	Parent	3	1194	16	AFR
mh_y_ksads__bpd__prspch__past_sx	PRS	0.0311487	0.422353	0.941209	1	1.03164	T1	KSADS-BD	Youth	6	92	NA	SAS
mh_y_ksads__bpd__distract__past_sx	PRS	-0.00756624	0.105709	0.942939	1	0.992462	T2	KSADS-BD	Youth	97	1109	7	AFR
mh_y_ksads__bpd__ractho__past_sx	IRS	0.00657821	0.0923412	0.943208	1	1.0066	T1	KSADS-BD	Youth	127	1744	7	AFR
mh_y_ksads__bpd__slpdecr__past_sx	PRS	-0.00587219	0.0828337	0.943484	1	0.994145	T1	KSADS-BD	Youth	157	2085	10	AMR
mh_p_ksads__bpd__enrg__incr__past_sx	IRS	-0.0509129	0.720636	0.943676	1	0.950361	T3	KSADS-BD	Parent	2	137	24	EAS
mh_p_ksads__bpd__prspch__past_sx	IRS	-0.0509129	0.720636	0.943676	1	0.950361	T3	KSADS-BD	Parent	2	137	24	EAS
mh_p_ksads__bpd__impfunct__past_sx	IRS	0.004224	0.062501	0.946118	1	1.00423	T1	KSADS-BD	Parent	305	1561	12	AFR
PLE Ever	PRS	0.0038158	0.0564671	0.946124	1	1.00382	T4	Prodomal Psychosis Scale	Youth	498	849	NA	AMR
mh_p_ksads__bpd__distract__past_sx	IRS	-0.0140235	0.218185	0.948753	1	0.986074	T1	KSADS-BD	Parent	23	267	2	EAS
mh_p_ksads__bpd__psymot__agit__past_sx	PRS	-0.0238936	0.375727	0.949294	1	0.97639	T3	KSADS-BD	Parent	7	1047	108	AMR
mh_p_ksads__bpd__ractho__past_sx	PRS	-0.0639182	1.01574	0.949824	1	0.938082	T1	KSADS-BD	Parent	1	97	NA	SAS
mh_p_ksads__bpd__irrit__expl__past_sx	IRS	0.0160031	0.256293	0.950212	1	1.01613	T1	KSADS-BD	Parent	19	79	NA	SAS
mh_p_ksads__bpd__flgtid__past_sx	PRS	-0.0042504	0.0701028	0.951653	1	0.995759	T1	KSADS-BD	Parent	213	4550	28	EUR
mh_y_pps__dist__curr_score	PRS	-0.00473455	0.0783195	0.951796	1	0.995277	T1	Prodomal Psychosis Scale	Youth	169	4637	1	EUR
mh_y_ksads__bpd__psymot__agit__past_sx	PRS	0.0220268	0.384818	0.954354	1	1.02227	T4	KSADS-BD	Youth	7	181	1	EAS
mh_y_pps__dist__curr_score	IRS	0.0046254	0.0808425	0.954374	1	1.00464	T1	Prodomal Psychosis Scale	Youth	165	2095	1	AMR
mh_y_ksads__bpd__goaldir__incr__past_sx	PRS	0.0167995	0.29818	0.955071	1	1.01694	T4	KSADS-BD	Youth	12	176	1	EAS
mh_p_ksads__bpd__ractho__past_sx	PRS	0.0177757	0.318996	0.955562	1	1.01793	T3	KSADS-BD	Parent	10	2318	250	EUR
mh_y_ksads__bpd__dur1wk__past_sx	PRS	-0.00421677	0.0798241	0.957871	1	0.995792	T1	KSADS-BD	Youth	173	1698	7	AFR
mh_p_ksads__bpd__dur1wk__past_sx	PRS	-0.0109038	0.209181	0.958428	1	0.989155	T1	KSADS-BD	Parent	25	265	2	EAS
mh_p_ksads__bpd__hyprsex__past_sx	IRS	-0.00663375	0.127327	0.958449	1	0.993388	T2	KSADS-BD	Parent	63	3392	33	EUR
mh_p_ksads__bpd__dur4days__past_sx	PRS	0.00309264	0.059578	0.958601	1	1.0031	T1	KSADS-BD	Parent	345	1521	12	AFR
Manic Sypmtoms (Ever)	PRS	-0.00867896	0.168451	0.958909	1	0.991359	T3	7UP Mania	Youth	72	70	NA	EAS
mh_p_ksads__bpd__riskactv__past_sx	IRS	0.0182601	0.35501	0.958979	1	1.01843	T4	KSADS-BD	Parent	8	1319	24	AMR
PLE Ever	PRS	-0.0172447	0.344189	0.960041	1	0.982903	T3	Prodomal Psychosis Scale	Youth	13	26	NA	SAS
mh_y_ksads__bpd__psymot__agit__past_sx	IRS	-0.0300795	0.600909	0.960077	1	0.970368	T2	KSADS-BD	Youth	3	60	NA	SAS
mh_p_ksads__bpd__enrg__incr__past_sx	PRS	0.0355349	0.715521	0.960391	1	1.03617	T1	KSADS-BD	Parent	2	96	NA	SAS
mh_y_ksads__bpd__irrit__expl__past_sx	IRS	0.0198109	0.41804	0.962202	1	1.02001	T4	KSADS-BD	Youth	6	182	1	EAS
mh_y_ksads__bpd__dur1wk__past_sx	IRS	-0.0217314	0.472281	0.963299	1	0.978503	T2	KSADS-BD	Youth	5	58	NA	SAS
mh_y_ksads__bpd__irrit__expl__past_sx	PRS	-0.00482769	0.113924	0.966199	1	0.995184	T4	KSADS-BD	Youth	82	1265	4	AMR
PLE Ever	PRS	-0.0118664	0.285018	0.966791	1	0.988204	T4	Prodomal Psychosis Scale	Youth	19	37	NA	SAS
mh_p_ksads__bpd__prspch__past_sx	IRS	0.0110816	0.269052	0.967146	1	1.01114	T4	KSADS-BD	Parent	14	1313	24	AMR
mh_y_ksads__bpd__goaldir__incr__past_sx	PRS	0.00535131	0.134828	0.96834	1	1.00537	T4	KSADS-BD	Youth	58	1027	16	AFR
mh_p_ksads__bpd__impfunct__past_sx	IRS	0.00231183	0.0595477	0.969031	1	1.00231	T1	KSADS-BD	Parent	333	1879	40	AMR
mh_y_ksads__bpd__psymot__agit__past_sx	IRS	0.00201149	0.054123	0.970353	1	1.00201	T1	KSADS-BD	Youth	370	4408	13	EUR
mh_y_ksads__bpd__ractho__past_sx	PRS	-0.00523559	0.14368	0.970932	1	0.994778	T3	KSADS-BD	Youth	51	874	46	AFR
mh_y_ksads__bpd__riskactv__past_sx	IRS	0.00371504	0.109474	0.972929	1	1.00372	T3	KSADS-BD	Youth	86	2409	83	EUR
mh_y_ksads__bpd__enrg__incr__past_sx	IRS	0.00219837	0.0657888	0.973343	1	1.0022	T4	KSADS-BD	Youth	249	3062	30	EUR
mh_y_ksads__bpd__slpdecr__past_sx	PRS	-0.00178446	0.0584108	0.975628	1	0.998217	T4	KSADS-BD	Youth	326	2985	30	EUR
mh_y_ksads__bpd__enrg__incr__past_sx	PRS	-0.0270203	1.02061	0.978879	1	0.973342	T2	KSADS-BD	Youth	1	62	NA	SAS
mh_y_ksads__bpd__grndios__past_sx	PRS	-0.0270203	1.02061	0.978879	1	0.973342	T2	KSADS-BD	Youth	1	62	NA	SAS
mh_y_ksads__bpd__irrit__manic__past_sx	PRS	-0.0270203	1.02061	0.978879	1	0.973342	T2	KSADS-BD	Youth	1	62	NA	SAS
mh_y_ksads__bpd__ractho__past_sx	PRS	-0.0270203	1.02061	0.978879	1	0.973342	T2	KSADS-BD	Youth	1	62	NA	SAS
PLE Bother	IRS	-0.00247549	0.095847	0.979395	1	0.997528	T3	Prodomal Psychosis Scale	Youth	368	160	652	AMR
mh_p_ksads__bpd__mood__elv__past_sx	IRS	0.00289492	0.116028	0.980095	1	1.0029	T2	KSADS-BD	Parent	80	1117	16	AFR
mh_p_ksads__bpd__mood__euph__past_sx	IRS	-0.00715785	0.289303	0.980261	1	0.992868	T1	KSADS-BD	Parent	12	1854	12	AFR
mh_y_ksads__bpd__distract__past_sx	PRS	-0.0018004	0.0794358	0.981918	1	0.998201	T1	KSADS-BD	Youth	172	2070	10	AMR
PLE Bother	PRS	0.00964874	0.426531	0.981952	1	1.0097	T2	Prodomal Psychosis Scale	Youth	16	8	39	SAS
mh_y_ksads__bpd__prspch__past_sx	IRS	-0.00289214	0.130356	0.982299	1	0.997112	T4	KSADS-BD	Youth	63	1022	16	AFR
mh_p_ksads__bpd__flgtid__past_sx	IRS	0.00322259	0.14791	0.982617	1	1.00323	T2	KSADS-BD	Parent	47	1419	22	AMR
mh_y_ksads__bpd__grndios__past_sx	IRS	-0.0076909	0.412074	0.985109	1	0.992339	T3	KSADS-BD	Youth	6	152	5	EAS
mh_p_ksads__bpd__grndios__past_sx	IRS	0.00110151	0.061424	0.985692	1	1.0011	T1	KSADS-BD	Parent	281	4482	28	EUR
mh_p_ksads__bpd__hyprsex__past_sx	PRS	-0.0179471	1.01083	0.985834	1	0.982213	T2	KSADS-BD	Parent	1	60	2	SAS
mh_y_ksads__bpd__prspch__past_sx	IRS	-0.00138768	0.0792784	0.986035	1	0.998613	T4	KSADS-BD	Youth	167	3144	30	EUR
mh_y_ksads__bpd__irrit__expl__past_sx	IRS	0.00782186	0.594701	0.989506	1	1.00785	T4	KSADS-BD	Youth	3	53	1	SAS
PLE Bother	IRS	0.00103912	0.0860542	0.990366	1	1.00104	T3	Prodomal Psychosis Scale	Youth	330	209	462	AFR
mh_y_pps__dist__curr_score	IRS	-0.00124134	0.10456	0.990528	1	0.998759	T2	Prodomal Psychosis Scale	Youth	98	1387	NA	AMR
Manic Sypmtoms (Ever)	PRS	0.00132634	0.120125	0.99119	1	1.00133	T1	7UP Mania	Youth	147	132	NA	EAS
mh_y_ksads__bpd__irrit__manic__past_sx	PRS	0.00234201	0.243722	0.992333	1	1.00234	T1	KSADS-BD	Youth	17	1854	7	AFR
mh_y_ksads__bpd__ruleoutsub__past_sx	IRS	-0.00267778	0.316186	0.993243	1	0.997326	T4	KSADS-BD	Youth	10	3301	30	EUR
mh_p_ksads__bpd__grndios__past_sx	IRS	-0.000940409	0.113463	0.993387	1	0.99906	T2	KSADS-BD	Parent	84	1113	16	AFR
mh_y_ksads__bpd__riskactv__past_sx	PRS	-0.00534319	0.722954	0.994103	1	0.994671	T3	KSADS-BD	Youth	2	35	3	SAS
Manic Sypmtoms (Ever)	IRS	-0.000301223	0.0417208	0.994239	1	0.999699	T3	7UP Mania	Youth	1310	1024	NA	EUR
mh_p_ksads__bpd__impfunct__past_sx	IRS	0.000567134	0.0975782	0.995363	1	1.00057	T2	KSADS-BD	Parent	117	1080	16	AFR
PLE Ever	IRS	8.66566e-05	0.0290777	0.997622	1	1.00009	T1	Prodomal Psychosis Scale	Youth	2691	2115	1	EUR
mh_p_ksads__bpd__distract__incr__past_sx	IRS	1.64585e-15	12342.8	1	1	1	T3	KSADS-BD	Parent	NA	844	127	AFR
mh_p_ksads__bpd__distract__incr__past_sx	PRS	3.26113e-17	12433.6	1	1	1	T3	KSADS-BD	Parent	NA	844	127	AFR
mh_p_ksads__bpd__distract__incr__past_sx	IRS	-3.11387e-15	10885.4	1	1	1	T3	KSADS-BD	Parent	NA	1054	108	AMR
mh_p_ksads__bpd__distract__incr__past_sx	PRS	-1.99177e-16	10884.9	1	1	1	T3	KSADS-BD	Parent	NA	1054	108	AMR
mh_p_ksads__bpd__distract__incr__past_sx	IRS	-5.62478e-16	30565.8	1	1	1	T3	KSADS-BD	Parent	NA	139	24	EAS
mh_p_ksads__bpd__distract__incr__past_sx	PRS	-1.84654e-16	31414	1	1	1	T3	KSADS-BD	Parent	NA	139	24	EAS
mh_p_ksads__bpd__distract__incr__past_sx	IRS	-1.46063e-15	7370.99	1	1	1	T3	KSADS-BD	Parent	NA	2328	250	EUR
mh_p_ksads__bpd__distract__incr__past_sx	PRS	-3.68092e-15	7430.15	1	1	1	T3	KSADS-BD	Parent	NA	2328	250	EUR
mh_p_ksads__bpd__distract__incr__past_sx	IRS	3.22083e-15	41812.7	1	1	1	T3	KSADS-BD	Parent	NA	35	5	SAS
mh_p_ksads__bpd__distract__incr__past_sx	PRS	-4.59108e-15	36453.4	1	1	1	T3	KSADS-BD	Parent	NA	35	5	SAS
mh_p_ksads__bpd__distract__incr__past_sx	IRS	-7.23408e-16	10771.5	1	1	1	T4	KSADS-BD	Parent	NA	1089	12	AFR
mh_p_ksads__bpd__distract__incr__past_sx	PRS	-4.71264e-17	10809.8	1	1	1	T4	KSADS-BD	Parent	NA	1089	12	AFR
mh_p_ksads__bpd__distract__incr__past_sx	IRS	2.93336e-15	9793.74	1	1	1	T4	KSADS-BD	Parent	NA	1327	24	AMR
mh_p_ksads__bpd__distract__incr__past_sx	PRS	8.0895e-16	9783.09	1	1	1	T4	KSADS-BD	Parent	NA	1327	24	AMR
mh_p_ksads__bpd__distract__incr__past_sx	IRS	1.29389e-15	25992.9	1	1	1	T4	KSADS-BD	Parent	NA	188	1	EAS
mh_p_ksads__bpd__distract__incr__past_sx	PRS	-4.97252e-16	26046.4	1	1	1	T4	KSADS-BD	Parent	NA	188	1	EAS
mh_p_ksads__bpd__distract__incr__past_sx	IRS	2.02383e-16	6193.71	1	1	1	T4	KSADS-BD	Parent	NA	3305	36	EUR
mh_p_ksads__bpd__distract__incr__past_sx	PRS	1.98527e-16	6210.58	1	1	1	T4	KSADS-BD	Parent	NA	3305	36	EUR
mh_p_ksads__bpd__distract__incr__past_sx	IRS	-1.80772e-15	47618.3	1	1	1	T4	KSADS-BD	Parent	NA	55	2	SAS
mh_p_ksads__bpd__distract__incr__past_sx	PRS	9.20226e-17	47680	1	1	1	T4	KSADS-BD	Parent	NA	55	2	SAS
mh_p_ksads__bpd__distract__past_sx	IRS	3.22083e-15	41812.7	1	1	1	T3	KSADS-BD	Parent	NA	35	5	SAS
mh_p_ksads__bpd__distract__past_sx	PRS	-4.59108e-15	36453.4	1	1	1	T3	KSADS-BD	Parent	NA	35	5	SAS
mh_p_ksads__bpd__distract__past_sx	IRS	-1.80772e-15	47618.3	1	1	1	T4	KSADS-BD	Parent	NA	55	2	SAS
mh_p_ksads__bpd__distract__past_sx	PRS	9.20226e-17	47680	1	1	1	T4	KSADS-BD	Parent	NA	55	2	SAS
mh_p_ksads__bpd__dur1wk__past_sx	IRS	1.64585e-15	12342.8	1	1	1	T3	KSADS-BD	Parent	NA	844	127	AFR
mh_p_ksads__bpd__dur1wk__past_sx	PRS	3.26113e-17	12433.6	1	1	1	T3	KSADS-BD	Parent	NA	844	127	AFR
mh_p_ksads__bpd__dur1wk__past_sx	IRS	-3.11387e-15	10885.4	1	1	1	T3	KSADS-BD	Parent	NA	1054	108	AMR
mh_p_ksads__bpd__dur1wk__past_sx	PRS	-1.99177e-16	10884.9	1	1	1	T3	KSADS-BD	Parent	NA	1054	108	AMR
mh_p_ksads__bpd__dur1wk__past_sx	IRS	-5.62478e-16	30565.8	1	1	1	T3	KSADS-BD	Parent	NA	139	24	EAS
mh_p_ksads__bpd__dur1wk__past_sx	PRS	-1.84654e-16	31414	1	1	1	T3	KSADS-BD	Parent	NA	139	24	EAS
mh_p_ksads__bpd__dur1wk__past_sx	IRS	-1.46063e-15	7370.99	1	1	1	T3	KSADS-BD	Parent	NA	2328	250	EUR
mh_p_ksads__bpd__dur1wk__past_sx	PRS	-3.68092e-15	7430.15	1	1	1	T3	KSADS-BD	Parent	NA	2328	250	EUR
mh_p_ksads__bpd__dur1wk__past_sx	IRS	3.22083e-15	41812.7	1	1	1	T3	KSADS-BD	Parent	NA	35	5	SAS
mh_p_ksads__bpd__dur1wk__past_sx	PRS	-4.59108e-15	36453.4	1	1	1	T3	KSADS-BD	Parent	NA	35	5	SAS
mh_p_ksads__bpd__dur1wk__past_sx	IRS	-7.23408e-16	10771.5	1	1	1	T4	KSADS-BD	Parent	NA	1089	12	AFR
mh_p_ksads__bpd__dur1wk__past_sx	PRS	-4.71264e-17	10809.8	1	1	1	T4	KSADS-BD	Parent	NA	1089	12	AFR
mh_p_ksads__bpd__dur1wk__past_sx	IRS	2.93336e-15	9793.74	1	1	1	T4	KSADS-BD	Parent	NA	1327	24	AMR
mh_p_ksads__bpd__dur1wk__past_sx	PRS	8.0895e-16	9783.09	1	1	1	T4	KSADS-BD	Parent	NA	1327	24	AMR
mh_p_ksads__bpd__dur1wk__past_sx	IRS	1.29389e-15	25992.9	1	1	1	T4	KSADS-BD	Parent	NA	188	1	EAS
mh_p_ksads__bpd__dur1wk__past_sx	PRS	-4.97252e-16	26046.4	1	1	1	T4	KSADS-BD	Parent	NA	188	1	EAS
mh_p_ksads__bpd__dur1wk__past_sx	IRS	2.02383e-16	6193.71	1	1	1	T4	KSADS-BD	Parent	NA	3305	36	EUR
mh_p_ksads__bpd__dur1wk__past_sx	PRS	1.98527e-16	6210.58	1	1	1	T4	KSADS-BD	Parent	NA	3305	36	EUR
mh_p_ksads__bpd__dur1wk__past_sx	IRS	-1.80772e-15	47618.3	1	1	1	T4	KSADS-BD	Parent	NA	55	2	SAS
mh_p_ksads__bpd__dur1wk__past_sx	PRS	9.20226e-17	47680	1	1	1	T4	KSADS-BD	Parent	NA	55	2	SAS
mh_p_ksads__bpd__dur4days__past_sx	IRS	1.64585e-15	12342.8	1	1	1	T3	KSADS-BD	Parent	NA	844	127	AFR
mh_p_ksads__bpd__dur4days__past_sx	PRS	3.26113e-17	12433.6	1	1	1	T3	KSADS-BD	Parent	NA	844	127	AFR
mh_p_ksads__bpd__dur4days__past_sx	IRS	-3.11387e-15	10885.4	1	1	1	T3	KSADS-BD	Parent	NA	1054	108	AMR
mh_p_ksads__bpd__dur4days__past_sx	PRS	-1.99177e-16	10884.9	1	1	1	T3	KSADS-BD	Parent	NA	1054	108	AMR
mh_p_ksads__bpd__dur4days__past_sx	IRS	-5.62478e-16	30565.8	1	1	1	T3	KSADS-BD	Parent	NA	139	24	EAS
mh_p_ksads__bpd__dur4days__past_sx	PRS	-1.84654e-16	31414	1	1	1	T3	KSADS-BD	Parent	NA	139	24	EAS
mh_p_ksads__bpd__dur4days__past_sx	IRS	-1.46063e-15	7370.99	1	1	1	T3	KSADS-BD	Parent	NA	2328	250	EUR
mh_p_ksads__bpd__dur4days__past_sx	PRS	-3.68092e-15	7430.15	1	1	1	T3	KSADS-BD	Parent	NA	2328	250	EUR
mh_p_ksads__bpd__dur4days__past_sx	IRS	3.22083e-15	41812.7	1	1	1	T3	KSADS-BD	Parent	NA	35	5	SAS
mh_p_ksads__bpd__dur4days__past_sx	PRS	-4.59108e-15	36453.4	1	1	1	T3	KSADS-BD	Parent	NA	35	5	SAS
mh_p_ksads__bpd__dur4days__past_sx	IRS	-7.23408e-16	10771.5	1	1	1	T4	KSADS-BD	Parent	NA	1089	12	AFR
mh_p_ksads__bpd__dur4days__past_sx	PRS	-4.71264e-17	10809.8	1	1	1	T4	KSADS-BD	Parent	NA	1089	12	AFR
mh_p_ksads__bpd__dur4days__past_sx	IRS	2.93336e-15	9793.74	1	1	1	T4	KSADS-BD	Parent	NA	1327	24	AMR
mh_p_ksads__bpd__dur4days__past_sx	PRS	8.0895e-16	9783.09	1	1	1	T4	KSADS-BD	Parent	NA	1327	24	AMR
mh_p_ksads__bpd__dur4days__past_sx	IRS	1.29389e-15	25992.9	1	1	1	T4	KSADS-BD	Parent	NA	188	1	EAS
mh_p_ksads__bpd__dur4days__past_sx	PRS	-4.97252e-16	26046.4	1	1	1	T4	KSADS-BD	Parent	NA	188	1	EAS
mh_p_ksads__bpd__dur4days__past_sx	IRS	2.02383e-16	6193.71	1	1	1	T4	KSADS-BD	Parent	NA	3305	36	EUR
mh_p_ksads__bpd__dur4days__past_sx	PRS	1.98527e-16	6210.58	1	1	1	T4	KSADS-BD	Parent	NA	3305	36	EUR
mh_p_ksads__bpd__dur4days__past_sx	IRS	-1.80772e-15	47618.3	1	1	1	T4	KSADS-BD	Parent	NA	55	2	SAS
mh_p_ksads__bpd__dur4days__past_sx	PRS	9.20226e-17	47680	1	1	1	T4	KSADS-BD	Parent	NA	55	2	SAS
mh_p_ksads__bpd__enrg__incr__past_sx	IRS	3.22083e-15	41812.7	1	1	1	T3	KSADS-BD	Parent	NA	35	5	SAS
mh_p_ksads__bpd__enrg__incr__past_sx	PRS	-4.59108e-15	36453.4	1	1	1	T3	KSADS-BD	Parent	NA	35	5	SAS
mh_p_ksads__bpd__enrg__incr__past_sx	IRS	-1.80772e-15	47618.3	1	1	1	T4	KSADS-BD	Parent	NA	55	2	SAS
mh_p_ksads__bpd__enrg__incr__past_sx	PRS	9.20226e-17	47680	1	1	1	T4	KSADS-BD	Parent	NA	55	2	SAS
mh_p_ksads__bpd__flgtid__past_sx	IRS	-5.62478e-16	30565.8	1	1	1	T3	KSADS-BD	Parent	NA	139	24	EAS
mh_p_ksads__bpd__flgtid__past_sx	PRS	-1.84654e-16	31414	1	1	1	T3	KSADS-BD	Parent	NA	139	24	EAS
mh_p_ksads__bpd__flgtid__past_sx	IRS	3.22083e-15	41812.7	1	1	1	T3	KSADS-BD	Parent	NA	35	5	SAS
mh_p_ksads__bpd__flgtid__past_sx	PRS	-4.59108e-15	36453.4	1	1	1	T3	KSADS-BD	Parent	NA	35	5	SAS
mh_p_ksads__bpd__flgtid__past_sx	IRS	1.29389e-15	25992.9	1	1	1	T4	KSADS-BD	Parent	NA	188	1	EAS
mh_p_ksads__bpd__flgtid__past_sx	PRS	-4.97252e-16	26046.4	1	1	1	T4	KSADS-BD	Parent	NA	188	1	EAS
mh_p_ksads__bpd__flgtid__past_sx	IRS	-1.80772e-15	47618.3	1	1	1	T4	KSADS-BD	Parent	NA	55	2	SAS
mh_p_ksads__bpd__flgtid__past_sx	PRS	9.20226e-17	47680	1	1	1	T4	KSADS-BD	Parent	NA	55	2	SAS
mh_p_ksads__bpd__goaldir__incr__past_sx	IRS	-5.62478e-16	30565.8	1	1	1	T3	KSADS-BD	Parent	NA	139	24	EAS
mh_p_ksads__bpd__goaldir__incr__past_sx	PRS	-1.84654e-16	31414	1	1	1	T3	KSADS-BD	Parent	NA	139	24	EAS
mh_p_ksads__bpd__goaldir__incr__past_sx	IRS	3.22083e-15	41812.7	1	1	1	T3	KSADS-BD	Parent	NA	35	5	SAS
mh_p_ksads__bpd__goaldir__incr__past_sx	PRS	-4.59108e-15	36453.4	1	1	1	T3	KSADS-BD	Parent	NA	35	5	SAS
mh_p_ksads__bpd__goaldir__incr__past_sx	IRS	-1.80772e-15	47618.3	1	1	1	T4	KSADS-BD	Parent	NA	55	2	SAS
mh_p_ksads__bpd__goaldir__incr__past_sx	PRS	9.20226e-17	47680	1	1	1	T4	KSADS-BD	Parent	NA	55	2	SAS
mh_p_ksads__bpd__grndios__past_sx	IRS	3.22083e-15	41812.7	1	1	1	T3	KSADS-BD	Parent	NA	35	5	SAS
mh_p_ksads__bpd__grndios__past_sx	PRS	-4.59108e-15	36453.4	1	1	1	T3	KSADS-BD	Parent	NA	35	5	SAS
mh_p_ksads__bpd__grndios__past_sx	IRS	-1.80772e-15	47618.3	1	1	1	T4	KSADS-BD	Parent	NA	55	2	SAS
mh_p_ksads__bpd__grndios__past_sx	PRS	9.20226e-17	47680	1	1	1	T4	KSADS-BD	Parent	NA	55	2	SAS
mh_p_ksads__bpd__hosp__past_sx	IRS	6.06241e-16	25836	1	1	1	T2	KSADS-BD	Parent	NA	191	NA	EAS
mh_p_ksads__bpd__hosp__past_sx	PRS	3.89596e-19	25836	1	1	1	T2	KSADS-BD	Parent	NA	191	NA	EAS
mh_p_ksads__bpd__hosp__past_sx	IRS	1.51752e-16	45900.9	1	1	1	T2	KSADS-BD	Parent	NA	61	2	SAS
mh_p_ksads__bpd__hosp__past_sx	PRS	-1.84019e-15	45569.1	1	1	1	T2	KSADS-BD	Parent	NA	61	2	SAS
mh_p_ksads__bpd__hosp__past_sx	IRS	1.64585e-15	12342.8	1	1	1	T3	KSADS-BD	Parent	NA	844	127	AFR
mh_p_ksads__bpd__hosp__past_sx	PRS	3.26113e-17	12433.6	1	1	1	T3	KSADS-BD	Parent	NA	844	127	AFR
mh_p_ksads__bpd__hosp__past_sx	IRS	-3.11387e-15	10885.4	1	1	1	T3	KSADS-BD	Parent	NA	1054	108	AMR
mh_p_ksads__bpd__hosp__past_sx	PRS	-1.99177e-16	10884.9	1	1	1	T3	KSADS-BD	Parent	NA	1054	108	AMR
mh_p_ksads__bpd__hosp__past_sx	IRS	-5.62478e-16	30565.8	1	1	1	T3	KSADS-BD	Parent	NA	139	24	EAS
mh_p_ksads__bpd__hosp__past_sx	PRS	-1.84654e-16	31414	1	1	1	T3	KSADS-BD	Parent	NA	139	24	EAS
mh_p_ksads__bpd__hosp__past_sx	IRS	-1.46063e-15	7370.99	1	1	1	T3	KSADS-BD	Parent	NA	2328	250	EUR
mh_p_ksads__bpd__hosp__past_sx	PRS	-3.68092e-15	7430.15	1	1	1	T3	KSADS-BD	Parent	NA	2328	250	EUR
mh_p_ksads__bpd__hosp__past_sx	IRS	3.22083e-15	41812.7	1	1	1	T3	KSADS-BD	Parent	NA	35	5	SAS
mh_p_ksads__bpd__hosp__past_sx	PRS	-4.59108e-15	36453.4	1	1	1	T3	KSADS-BD	Parent	NA	35	5	SAS
mh_p_ksads__bpd__hosp__past_sx	IRS	-7.23408e-16	10771.5	1	1	1	T4	KSADS-BD	Parent	NA	1089	12	AFR
mh_p_ksads__bpd__hosp__past_sx	PRS	-4.71264e-17	10809.8	1	1	1	T4	KSADS-BD	Parent	NA	1089	12	AFR
mh_p_ksads__bpd__hosp__past_sx	IRS	2.93336e-15	9793.74	1	1	1	T4	KSADS-BD	Parent	NA	1327	24	AMR
mh_p_ksads__bpd__hosp__past_sx	PRS	8.0895e-16	9783.09	1	1	1	T4	KSADS-BD	Parent	NA	1327	24	AMR
mh_p_ksads__bpd__hosp__past_sx	IRS	1.29389e-15	25992.9	1	1	1	T4	KSADS-BD	Parent	NA	188	1	EAS
mh_p_ksads__bpd__hosp__past_sx	PRS	-4.97252e-16	26046.4	1	1	1	T4	KSADS-BD	Parent	NA	188	1	EAS
mh_p_ksads__bpd__hosp__past_sx	IRS	2.02383e-16	6193.71	1	1	1	T4	KSADS-BD	Parent	NA	3305	36	EUR
mh_p_ksads__bpd__hosp__past_sx	PRS	1.98527e-16	6210.58	1	1	1	T4	KSADS-BD	Parent	NA	3305	36	EUR
mh_p_ksads__bpd__hosp__past_sx	IRS	-1.80772e-15	47618.3	1	1	1	T4	KSADS-BD	Parent	NA	55	2	SAS
mh_p_ksads__bpd__hosp__past_sx	PRS	9.20226e-17	47680	1	1	1	T4	KSADS-BD	Parent	NA	55	2	SAS
mh_p_ksads__bpd__hyprsex__past_sx	IRS	6.06241e-16	25836	1	1	1	T2	KSADS-BD	Parent	NA	191	NA	EAS
mh_p_ksads__bpd__hyprsex__past_sx	PRS	3.89596e-19	25836	1	1	1	T2	KSADS-BD	Parent	NA	191	NA	EAS
mh_p_ksads__bpd__hyprsex__past_sx	IRS	3.22083e-15	41812.7	1	1	1	T3	KSADS-BD	Parent	NA	35	5	SAS
mh_p_ksads__bpd__hyprsex__past_sx	PRS	-4.59108e-15	36453.4	1	1	1	T3	KSADS-BD	Parent	NA	35	5	SAS
mh_p_ksads__bpd__hyprsex__past_sx	IRS	1.29389e-15	25992.9	1	1	1	T4	KSADS-BD	Parent	NA	188	1	EAS
mh_p_ksads__bpd__hyprsex__past_sx	PRS	-4.97252e-16	26046.4	1	1	1	T4	KSADS-BD	Parent	NA	188	1	EAS
mh_p_ksads__bpd__hyprsex__past_sx	IRS	-1.80772e-15	47618.3	1	1	1	T4	KSADS-BD	Parent	NA	55	2	SAS
mh_p_ksads__bpd__hyprsex__past_sx	PRS	9.20226e-17	47680	1	1	1	T4	KSADS-BD	Parent	NA	55	2	SAS
mh_p_ksads__bpd__impfunct__past_sx	IRS	1.64585e-15	12342.8	1	1	1	T3	KSADS-BD	Parent	NA	844	127	AFR
mh_p_ksads__bpd__impfunct__past_sx	PRS	3.26113e-17	12433.6	1	1	1	T3	KSADS-BD	Parent	NA	844	127	AFR
mh_p_ksads__bpd__impfunct__past_sx	IRS	-3.11387e-15	10885.4	1	1	1	T3	KSADS-BD	Parent	NA	1054	108	AMR
mh_p_ksads__bpd__impfunct__past_sx	PRS	-1.99177e-16	10884.9	1	1	1	T3	KSADS-BD	Parent	NA	1054	108	AMR
mh_p_ksads__bpd__impfunct__past_sx	IRS	-5.62478e-16	30565.8	1	1	1	T3	KSADS-BD	Parent	NA	139	24	EAS
mh_p_ksads__bpd__impfunct__past_sx	PRS	-1.84654e-16	31414	1	1	1	T3	KSADS-BD	Parent	NA	139	24	EAS
mh_p_ksads__bpd__impfunct__past_sx	IRS	-1.46063e-15	7370.99	1	1	1	T3	KSADS-BD	Parent	NA	2328	250	EUR
mh_p_ksads__bpd__impfunct__past_sx	PRS	-3.68092e-15	7430.15	1	1	1	T3	KSADS-BD	Parent	NA	2328	250	EUR
mh_p_ksads__bpd__impfunct__past_sx	IRS	3.22083e-15	41812.7	1	1	1	T3	KSADS-BD	Parent	NA	35	5	SAS
mh_p_ksads__bpd__impfunct__past_sx	PRS	-4.59108e-15	36453.4	1	1	1	T3	KSADS-BD	Parent	NA	35	5	SAS
mh_p_ksads__bpd__impfunct__past_sx	IRS	-7.23408e-16	10771.5	1	1	1	T4	KSADS-BD	Parent	NA	1089	12	AFR
mh_p_ksads__bpd__impfunct__past_sx	PRS	-4.71264e-17	10809.8	1	1	1	T4	KSADS-BD	Parent	NA	1089	12	AFR
mh_p_ksads__bpd__impfunct__past_sx	IRS	2.93336e-15	9793.74	1	1	1	T4	KSADS-BD	Parent	NA	1327	24	AMR
mh_p_ksads__bpd__impfunct__past_sx	PRS	8.0895e-16	9783.09	1	1	1	T4	KSADS-BD	Parent	NA	1327	24	AMR
mh_p_ksads__bpd__impfunct__past_sx	IRS	1.29389e-15	25992.9	1	1	1	T4	KSADS-BD	Parent	NA	188	1	EAS
mh_p_ksads__bpd__impfunct__past_sx	PRS	-4.97252e-16	26046.4	1	1	1	T4	KSADS-BD	Parent	NA	188	1	EAS
mh_p_ksads__bpd__impfunct__past_sx	IRS	2.02383e-16	6193.71	1	1	1	T4	KSADS-BD	Parent	NA	3305	36	EUR
mh_p_ksads__bpd__impfunct__past_sx	PRS	1.98527e-16	6210.58	1	1	1	T4	KSADS-BD	Parent	NA	3305	36	EUR
mh_p_ksads__bpd__impfunct__past_sx	IRS	-1.80772e-15	47618.3	1	1	1	T4	KSADS-BD	Parent	NA	55	2	SAS
mh_p_ksads__bpd__impfunct__past_sx	PRS	9.20226e-17	47680	1	1	1	T4	KSADS-BD	Parent	NA	55	2	SAS
mh_p_ksads__bpd__irrit__manic__past_sx	IRS	-2.37274e-16	20916.7	1	1	1	T1	KSADS-BD	Parent	NA	290	2	EAS
mh_p_ksads__bpd__irrit__manic__past_sx	PRS	-2.30422e-16	20920.5	1	1	1	T1	KSADS-BD	Parent	NA	290	2	EAS
mh_p_ksads__bpd__irrit__manic__past_sx	IRS	3.60911e-16	36158.9	1	1	1	T1	KSADS-BD	Parent	NA	98	NA	SAS
mh_p_ksads__bpd__irrit__manic__past_sx	PRS	-8.3126e-18	36158.9	1	1	1	T1	KSADS-BD	Parent	NA	98	NA	SAS
mh_p_ksads__bpd__irrit__manic__past_sx	IRS	6.06241e-16	25836	1	1	1	T2	KSADS-BD	Parent	NA	191	NA	EAS
mh_p_ksads__bpd__irrit__manic__past_sx	PRS	3.89596e-19	25836	1	1	1	T2	KSADS-BD	Parent	NA	191	NA	EAS
mh_p_ksads__bpd__irrit__manic__past_sx	IRS	1.51752e-16	45900.9	1	1	1	T2	KSADS-BD	Parent	NA	61	2	SAS
mh_p_ksads__bpd__irrit__manic__past_sx	PRS	-1.84019e-15	45569.1	1	1	1	T2	KSADS-BD	Parent	NA	61	2	SAS
mh_p_ksads__bpd__mood__elv__past_sx	IRS	3.22083e-15	41812.7	1	1	1	T3	KSADS-BD	Parent	NA	35	5	SAS
mh_p_ksads__bpd__mood__elv__past_sx	PRS	-4.59108e-15	36453.4	1	1	1	T3	KSADS-BD	Parent	NA	35	5	SAS
mh_p_ksads__bpd__mood__elv__past_sx	IRS	-1.80772e-15	47618.3	1	1	1	T4	KSADS-BD	Parent	NA	55	2	SAS
mh_p_ksads__bpd__mood__elv__past_sx	PRS	9.20226e-17	47680	1	1	1	T4	KSADS-BD	Parent	NA	55	2	SAS
mh_p_ksads__bpd__mood__euph__past_sx	IRS	-2.37274e-16	20916.7	1	1	1	T1	KSADS-BD	Parent	NA	290	2	EAS
mh_p_ksads__bpd__mood__euph__past_sx	PRS	-2.30422e-16	20920.5	1	1	1	T1	KSADS-BD	Parent	NA	290	2	EAS
mh_p_ksads__bpd__mood__euph__past_sx	IRS	6.06241e-16	25836	1	1	1	T2	KSADS-BD	Parent	NA	191	NA	EAS
mh_p_ksads__bpd__mood__euph__past_sx	PRS	3.89596e-19	25836	1	1	1	T2	KSADS-BD	Parent	NA	191	NA	EAS
mh_p_ksads__bpd__mood__euph__past_sx	IRS	1.51752e-16	45900.9	1	1	1	T2	KSADS-BD	Parent	NA	61	2	SAS
mh_p_ksads__bpd__mood__euph__past_sx	PRS	-1.84019e-15	45569.1	1	1	1	T2	KSADS-BD	Parent	NA	61	2	SAS
mh_p_ksads__bpd__prspch__past_sx	IRS	3.22083e-15	41812.7	1	1	1	T3	KSADS-BD	Parent	NA	35	5	SAS
mh_p_ksads__bpd__prspch__past_sx	PRS	-4.59108e-15	36453.4	1	1	1	T3	KSADS-BD	Parent	NA	35	5	SAS
mh_p_ksads__bpd__prspch__past_sx	IRS	-1.80772e-15	47618.3	1	1	1	T4	KSADS-BD	Parent	NA	55	2	SAS
mh_p_ksads__bpd__prspch__past_sx	PRS	9.20226e-17	47680	1	1	1	T4	KSADS-BD	Parent	NA	55	2	SAS
mh_p_ksads__bpd__psymot__agit__past_sx	IRS	3.22083e-15	41812.7	1	1	1	T3	KSADS-BD	Parent	NA	35	5	SAS
mh_p_ksads__bpd__psymot__agit__past_sx	PRS	-4.59108e-15	36453.4	1	1	1	T3	KSADS-BD	Parent	NA	35	5	SAS
mh_p_ksads__bpd__psymot__agit__past_sx	IRS	-1.80772e-15	47618.3	1	1	1	T4	KSADS-BD	Parent	NA	55	2	SAS
mh_p_ksads__bpd__psymot__agit__past_sx	PRS	9.20226e-17	47680	1	1	1	T4	KSADS-BD	Parent	NA	55	2	SAS
mh_p_ksads__bpd__ractho__past_sx	IRS	3.22083e-15	41812.7	1	1	1	T3	KSADS-BD	Parent	NA	35	5	SAS
mh_p_ksads__bpd__ractho__past_sx	PRS	-4.59108e-15	36453.4	1	1	1	T3	KSADS-BD	Parent	NA	35	5	SAS
mh_p_ksads__bpd__ractho__past_sx	IRS	1.29389e-15	25992.9	1	1	1	T4	KSADS-BD	Parent	NA	188	1	EAS
mh_p_ksads__bpd__ractho__past_sx	PRS	-4.97252e-16	26046.4	1	1	1	T4	KSADS-BD	Parent	NA	188	1	EAS
mh_p_ksads__bpd__ractho__past_sx	IRS	-1.80772e-15	47618.3	1	1	1	T4	KSADS-BD	Parent	NA	55	2	SAS
mh_p_ksads__bpd__ractho__past_sx	PRS	9.20226e-17	47680	1	1	1	T4	KSADS-BD	Parent	NA	55	2	SAS
mh_p_ksads__bpd__riskactv__past_sx	IRS	1.51752e-16	45900.9	1	1	1	T2	KSADS-BD	Parent	NA	61	2	SAS
mh_p_ksads__bpd__riskactv__past_sx	PRS	-1.84019e-15	45569.1	1	1	1	T2	KSADS-BD	Parent	NA	61	2	SAS
mh_p_ksads__bpd__riskactv__past_sx	IRS	3.22083e-15	41812.7	1	1	1	T3	KSADS-BD	Parent	NA	35	5	SAS
mh_p_ksads__bpd__riskactv__past_sx	PRS	-4.59108e-15	36453.4	1	1	1	T3	KSADS-BD	Parent	NA	35	5	SAS
mh_p_ksads__bpd__riskactv__past_sx	IRS	1.29389e-15	25992.9	1	1	1	T4	KSADS-BD	Parent	NA	188	1	EAS
mh_p_ksads__bpd__riskactv__past_sx	PRS	-4.97252e-16	26046.4	1	1	1	T4	KSADS-BD	Parent	NA	188	1	EAS
mh_p_ksads__bpd__ruleoutsub__past_sx	IRS	-2.00203e-15	8231.95	1	1	1	T1	KSADS-BD	Parent	NA	1866	12	AFR
mh_p_ksads__bpd__ruleoutsub__past_sx	PRS	1.69603e-16	8236.22	1	1	1	T1	KSADS-BD	Parent	NA	1866	12	AFR
mh_p_ksads__bpd__ruleoutsub__past_sx	IRS	-2.37274e-16	20916.7	1	1	1	T1	KSADS-BD	Parent	NA	290	2	EAS
mh_p_ksads__bpd__ruleoutsub__past_sx	PRS	-2.30422e-16	20920.5	1	1	1	T1	KSADS-BD	Parent	NA	290	2	EAS
mh_p_ksads__bpd__ruleoutsub__past_sx	IRS	-9.80898e-17	5154.56	1	1	1	T1	KSADS-BD	Parent	NA	4763	28	EUR
mh_p_ksads__bpd__ruleoutsub__past_sx	PRS	2.42224e-16	5160.53	1	1	1	T1	KSADS-BD	Parent	NA	4763	28	EUR
mh_p_ksads__bpd__ruleoutsub__past_sx	IRS	3.60911e-16	36158.9	1	1	1	T1	KSADS-BD	Parent	NA	98	NA	SAS
mh_p_ksads__bpd__ruleoutsub__past_sx	PRS	-8.3126e-18	36158.9	1	1	1	T1	KSADS-BD	Parent	NA	98	NA	SAS
mh_p_ksads__bpd__ruleoutsub__past_sx	IRS	-5.81263e-16	9279.71	1	1	1	T2	KSADS-BD	Parent	NA	1466	22	AMR
mh_p_ksads__bpd__ruleoutsub__past_sx	PRS	-7.59735e-16	9292.51	1	1	1	T2	KSADS-BD	Parent	NA	1466	22	AMR
mh_p_ksads__bpd__ruleoutsub__past_sx	IRS	6.06241e-16	25836	1	1	1	T2	KSADS-BD	Parent	NA	191	NA	EAS
mh_p_ksads__bpd__ruleoutsub__past_sx	PRS	3.89596e-19	25836	1	1	1	T2	KSADS-BD	Parent	NA	191	NA	EAS
mh_p_ksads__bpd__ruleoutsub__past_sx	IRS	-4.94096e-15	6063.94	1	1	1	T2	KSADS-BD	Parent	NA	3455	33	EUR
mh_p_ksads__bpd__ruleoutsub__past_sx	PRS	7.03987e-15	6055.69	1	1	1	T2	KSADS-BD	Parent	NA	3455	33	EUR
mh_p_ksads__bpd__ruleoutsub__past_sx	IRS	1.51752e-16	45900.9	1	1	1	T2	KSADS-BD	Parent	NA	61	2	SAS
mh_p_ksads__bpd__ruleoutsub__past_sx	PRS	-1.84019e-15	45569.1	1	1	1	T2	KSADS-BD	Parent	NA	61	2	SAS
mh_p_ksads__bpd__ruleoutsub__past_sx	IRS	-5.62478e-16	30565.8	1	1	1	T3	KSADS-BD	Parent	NA	139	24	EAS
mh_p_ksads__bpd__ruleoutsub__past_sx	PRS	-1.84654e-16	31414	1	1	1	T3	KSADS-BD	Parent	NA	139	24	EAS
mh_p_ksads__bpd__ruleoutsub__past_sx	IRS	3.22083e-15	41812.7	1	1	1	T3	KSADS-BD	Parent	NA	35	5	SAS
mh_p_ksads__bpd__ruleoutsub__past_sx	PRS	-4.59108e-15	36453.4	1	1	1	T3	KSADS-BD	Parent	NA	35	5	SAS
mh_p_ksads__bpd__ruleoutsub__past_sx	IRS	-1.80772e-15	47618.3	1	1	1	T4	KSADS-BD	Parent	NA	55	2	SAS
mh_p_ksads__bpd__ruleoutsub__past_sx	PRS	9.20226e-17	47680	1	1	1	T4	KSADS-BD	Parent	NA	55	2	SAS
mh_p_ksads__bpd__slpdecr__past_sx	IRS	3.22083e-15	41812.7	1	1	1	T3	KSADS-BD	Parent	NA	35	5	SAS
mh_p_ksads__bpd__slpdecr__past_sx	PRS	-4.59108e-15	36453.4	1	1	1	T3	KSADS-BD	Parent	NA	35	5	SAS
mh_p_ksads__bpd__slpdecr__past_sx	IRS	-1.80772e-15	47618.3	1	1	1	T4	KSADS-BD	Parent	NA	55	2	SAS
mh_p_ksads__bpd__slpdecr__past_sx	PRS	9.20226e-17	47680	1	1	1	T4	KSADS-BD	Parent	NA	55	2	SAS
mh_y_ksads__bpd__dur1wk__past_sx	IRS	7.65834e-16	11733.8	1	1	1	T3	KSADS-BD	Youth	NA	925	46	AFR
mh_y_ksads__bpd__dur1wk__past_sx	PRS	-2.61109e-17	11680	1	1	1	T3	KSADS-BD	Youth	NA	925	46	AFR
mh_y_ksads__bpd__dur1wk__past_sx	IRS	-1.66322e-15	10625.8	1	1	1	T3	KSADS-BD	Youth	NA	1114	48	AMR
mh_y_ksads__bpd__dur1wk__past_sx	PRS	5.91595e-17	10725	1	1	1	T3	KSADS-BD	Youth	NA	1114	48	AMR
mh_y_ksads__bpd__dur1wk__past_sx	IRS	-2.00262e-15	28037.1	1	1	1	T3	KSADS-BD	Youth	NA	158	5	EAS
mh_y_ksads__bpd__dur1wk__past_sx	PRS	-7.93659e-16	28082.3	1	1	1	T3	KSADS-BD	Youth	NA	158	5	EAS
mh_y_ksads__bpd__dur1wk__past_sx	IRS	-3.3514e-16	7112.88	1	1	1	T3	KSADS-BD	Youth	NA	2495	83	EUR
mh_y_ksads__bpd__dur1wk__past_sx	PRS	-2.68137e-15	7119.35	1	1	1	T3	KSADS-BD	Youth	NA	2495	83	EUR
mh_y_ksads__bpd__dur1wk__past_sx	IRS	9.8283e-15	59810.7	1	1	1	T3	KSADS-BD	Youth	NA	37	3	SAS
mh_y_ksads__bpd__dur1wk__past_sx	PRS	-1.1143e-15	58209.8	1	1	1	T3	KSADS-BD	Youth	NA	37	3	SAS
mh_y_ksads__bpd__dur1wk__past_sx	IRS	-5.13645e-15	10855.8	1	1	1	T4	KSADS-BD	Youth	NA	1085	16	AFR
mh_y_ksads__bpd__dur1wk__past_sx	PRS	-2.77972e-16	10800	1	1	1	T4	KSADS-BD	Youth	NA	1085	16	AFR
mh_y_ksads__bpd__dur1wk__past_sx	IRS	5.24096e-15	9719.59	1	1	1	T4	KSADS-BD	Youth	NA	1347	4	AMR
mh_y_ksads__bpd__dur1wk__past_sx	PRS	1.14588e-15	9702.35	1	1	1	T4	KSADS-BD	Youth	NA	1347	4	AMR
mh_y_ksads__bpd__dur1wk__past_sx	IRS	-8.01578e-16	26164.6	1	1	1	T4	KSADS-BD	Youth	NA	188	1	EAS
mh_y_ksads__bpd__dur1wk__past_sx	PRS	1.08355e-15	25985.3	1	1	1	T4	KSADS-BD	Youth	NA	188	1	EAS
mh_y_ksads__bpd__dur1wk__past_sx	IRS	8.19972e-17	6178.87	1	1	1	T4	KSADS-BD	Youth	NA	3311	30	EUR
mh_y_ksads__bpd__dur1wk__past_sx	PRS	7.55093e-17	6197.92	1	1	1	T4	KSADS-BD	Youth	NA	3311	30	EUR
mh_y_ksads__bpd__dur1wk__past_sx	IRS	3.75316e-15	47849.7	1	1	1	T4	KSADS-BD	Youth	NA	56	1	SAS
mh_y_ksads__bpd__dur1wk__past_sx	PRS	-2.15463e-16	47832.7	1	1	1	T4	KSADS-BD	Youth	NA	56	1	SAS
mh_y_ksads__bpd__dur4days__past_sx	IRS	7.65834e-16	11733.8	1	1	1	T3	KSADS-BD	Youth	NA	925	46	AFR
mh_y_ksads__bpd__dur4days__past_sx	PRS	-2.61109e-17	11680	1	1	1	T3	KSADS-BD	Youth	NA	925	46	AFR
mh_y_ksads__bpd__dur4days__past_sx	IRS	-1.66322e-15	10625.8	1	1	1	T3	KSADS-BD	Youth	NA	1114	48	AMR
mh_y_ksads__bpd__dur4days__past_sx	PRS	5.91595e-17	10725	1	1	1	T3	KSADS-BD	Youth	NA	1114	48	AMR
mh_y_ksads__bpd__dur4days__past_sx	IRS	-2.00262e-15	28037.1	1	1	1	T3	KSADS-BD	Youth	NA	158	5	EAS
mh_y_ksads__bpd__dur4days__past_sx	PRS	-7.93659e-16	28082.3	1	1	1	T3	KSADS-BD	Youth	NA	158	5	EAS
mh_y_ksads__bpd__dur4days__past_sx	IRS	-3.3514e-16	7112.88	1	1	1	T3	KSADS-BD	Youth	NA	2495	83	EUR
mh_y_ksads__bpd__dur4days__past_sx	PRS	-2.68137e-15	7119.35	1	1	1	T3	KSADS-BD	Youth	NA	2495	83	EUR
mh_y_ksads__bpd__dur4days__past_sx	IRS	9.8283e-15	59810.7	1	1	1	T3	KSADS-BD	Youth	NA	37	3	SAS
mh_y_ksads__bpd__dur4days__past_sx	PRS	-1.1143e-15	58209.8	1	1	1	T3	KSADS-BD	Youth	NA	37	3	SAS
mh_y_ksads__bpd__dur4days__past_sx	IRS	-5.13645e-15	10855.8	1	1	1	T4	KSADS-BD	Youth	NA	1085	16	AFR
mh_y_ksads__bpd__dur4days__past_sx	PRS	-2.77972e-16	10800	1	1	1	T4	KSADS-BD	Youth	NA	1085	16	AFR
mh_y_ksads__bpd__dur4days__past_sx	IRS	5.24096e-15	9719.59	1	1	1	T4	KSADS-BD	Youth	NA	1347	4	AMR
mh_y_ksads__bpd__dur4days__past_sx	PRS	1.14588e-15	9702.35	1	1	1	T4	KSADS-BD	Youth	NA	1347	4	AMR
mh_y_ksads__bpd__dur4days__past_sx	IRS	-8.01578e-16	26164.6	1	1	1	T4	KSADS-BD	Youth	NA	188	1	EAS
mh_y_ksads__bpd__dur4days__past_sx	PRS	1.08355e-15	25985.3	1	1	1	T4	KSADS-BD	Youth	NA	188	1	EAS
mh_y_ksads__bpd__dur4days__past_sx	IRS	8.19972e-17	6178.87	1	1	1	T4	KSADS-BD	Youth	NA	3311	30	EUR
mh_y_ksads__bpd__dur4days__past_sx	PRS	7.55093e-17	6197.92	1	1	1	T4	KSADS-BD	Youth	NA	3311	30	EUR
mh_y_ksads__bpd__dur4days__past_sx	IRS	3.75316e-15	47849.7	1	1	1	T4	KSADS-BD	Youth	NA	56	1	SAS
mh_y_ksads__bpd__dur4days__past_sx	PRS	-2.15463e-16	47832.7	1	1	1	T4	KSADS-BD	Youth	NA	56	1	SAS
mh_y_ksads__bpd__grndios__past_sx	IRS	9.8283e-15	59810.7	1	1	1	T3	KSADS-BD	Youth	NA	37	3	SAS
mh_y_ksads__bpd__grndios__past_sx	PRS	-1.1143e-15	58209.8	1	1	1	T3	KSADS-BD	Youth	NA	37	3	SAS
mh_y_ksads__bpd__hosp__past_sx	IRS	2.34155e-16	20876.4	1	1	1	T1	KSADS-BD	Youth	NA	292	NA	EAS
mh_y_ksads__bpd__hosp__past_sx	PRS	-8.95815e-17	20876.4	1	1	1	T1	KSADS-BD	Youth	NA	292	NA	EAS
mh_y_ksads__bpd__hosp__past_sx	IRS	3.60911e-16	36158.9	1	1	1	T1	KSADS-BD	Youth	NA	98	NA	SAS
mh_y_ksads__bpd__hosp__past_sx	PRS	-8.3126e-18	36158.9	1	1	1	T1	KSADS-BD	Youth	NA	98	NA	SAS
mh_y_ksads__bpd__hosp__past_sx	IRS	1.87347e-15	25906.9	1	1	1	T2	KSADS-BD	Youth	NA	189	2	EAS
mh_y_ksads__bpd__hosp__past_sx	PRS	2.63617e-16	25836	1	1	1	T2	KSADS-BD	Youth	NA	189	2	EAS
mh_y_ksads__bpd__hosp__past_sx	IRS	-4.9407e-15	6043.5	1	1	1	T2	KSADS-BD	Youth	NA	3469	19	EUR
mh_y_ksads__bpd__hosp__past_sx	PRS	-5.1124e-17	6055.15	1	1	1	T2	KSADS-BD	Youth	NA	3469	19	EUR
mh_y_ksads__bpd__hosp__past_sx	IRS	-1.0887e-14	45227.8	1	1	1	T2	KSADS-BD	Youth	NA	63	NA	SAS
mh_y_ksads__bpd__hosp__past_sx	PRS	-3.07035e-15	45227.8	1	1	1	T2	KSADS-BD	Youth	NA	63	NA	SAS
mh_y_ksads__bpd__hosp__past_sx	IRS	7.65834e-16	11733.8	1	1	1	T3	KSADS-BD	Youth	NA	925	46	AFR
mh_y_ksads__bpd__hosp__past_sx	PRS	-2.61109e-17	11680	1	1	1	T3	KSADS-BD	Youth	NA	925	46	AFR
mh_y_ksads__bpd__hosp__past_sx	IRS	-1.66322e-15	10625.8	1	1	1	T3	KSADS-BD	Youth	NA	1114	48	AMR
mh_y_ksads__bpd__hosp__past_sx	PRS	5.91595e-17	10725	1	1	1	T3	KSADS-BD	Youth	NA	1114	48	AMR
mh_y_ksads__bpd__hosp__past_sx	IRS	-2.00262e-15	28037.1	1	1	1	T3	KSADS-BD	Youth	NA	158	5	EAS
mh_y_ksads__bpd__hosp__past_sx	PRS	-7.93659e-16	28082.3	1	1	1	T3	KSADS-BD	Youth	NA	158	5	EAS
mh_y_ksads__bpd__hosp__past_sx	IRS	-3.3514e-16	7112.88	1	1	1	T3	KSADS-BD	Youth	NA	2495	83	EUR
mh_y_ksads__bpd__hosp__past_sx	PRS	-2.68137e-15	7119.35	1	1	1	T3	KSADS-BD	Youth	NA	2495	83	EUR
mh_y_ksads__bpd__hosp__past_sx	IRS	9.8283e-15	59810.7	1	1	1	T3	KSADS-BD	Youth	NA	37	3	SAS
mh_y_ksads__bpd__hosp__past_sx	PRS	-1.1143e-15	58209.8	1	1	1	T3	KSADS-BD	Youth	NA	37	3	SAS
mh_y_ksads__bpd__hosp__past_sx	IRS	-5.13645e-15	10855.8	1	1	1	T4	KSADS-BD	Youth	NA	1085	16	AFR
mh_y_ksads__bpd__hosp__past_sx	PRS	-2.77972e-16	10800	1	1	1	T4	KSADS-BD	Youth	NA	1085	16	AFR
mh_y_ksads__bpd__hosp__past_sx	IRS	5.24096e-15	9719.59	1	1	1	T4	KSADS-BD	Youth	NA	1347	4	AMR
mh_y_ksads__bpd__hosp__past_sx	PRS	1.14588e-15	9702.35	1	1	1	T4	KSADS-BD	Youth	NA	1347	4	AMR
mh_y_ksads__bpd__hosp__past_sx	IRS	-8.01578e-16	26164.6	1	1	1	T4	KSADS-BD	Youth	NA	188	1	EAS
mh_y_ksads__bpd__hosp__past_sx	PRS	1.08355e-15	25985.3	1	1	1	T4	KSADS-BD	Youth	NA	188	1	EAS
mh_y_ksads__bpd__hosp__past_sx	IRS	8.19972e-17	6178.87	1	1	1	T4	KSADS-BD	Youth	NA	3311	30	EUR
mh_y_ksads__bpd__hosp__past_sx	PRS	7.55093e-17	6197.92	1	1	1	T4	KSADS-BD	Youth	NA	3311	30	EUR
mh_y_ksads__bpd__hosp__past_sx	IRS	3.75316e-15	47849.7	1	1	1	T4	KSADS-BD	Youth	NA	56	1	SAS
mh_y_ksads__bpd__hosp__past_sx	PRS	-2.15463e-16	47832.7	1	1	1	T4	KSADS-BD	Youth	NA	56	1	SAS
mh_y_ksads__bpd__hyprsex__past_sx	IRS	-6.25002e-15	7522.81	1	1	1	T1	KSADS-BD	Youth	NA	2242	10	AMR
mh_y_ksads__bpd__hyprsex__past_sx	PRS	-1.53845e-15	7529.32	1	1	1	T1	KSADS-BD	Youth	NA	2242	10	AMR
mh_y_ksads__bpd__hyprsex__past_sx	IRS	2.34155e-16	20876.4	1	1	1	T1	KSADS-BD	Youth	NA	292	NA	EAS
mh_y_ksads__bpd__hyprsex__past_sx	PRS	-8.95815e-17	20876.4	1	1	1	T1	KSADS-BD	Youth	NA	292	NA	EAS
mh_y_ksads__bpd__hyprsex__past_sx	IRS	3.60911e-16	36158.9	1	1	1	T1	KSADS-BD	Youth	NA	98	NA	SAS
mh_y_ksads__bpd__hyprsex__past_sx	PRS	-8.3126e-18	36158.9	1	1	1	T1	KSADS-BD	Youth	NA	98	NA	SAS
mh_y_ksads__bpd__hyprsex__past_sx	IRS	6.00362e-16	9263.09	1	1	1	T2	KSADS-BD	Youth	NA	1479	9	AMR
mh_y_ksads__bpd__hyprsex__past_sx	PRS	7.39082e-16	9252.99	1	1	1	T2	KSADS-BD	Youth	NA	1479	9	AMR
mh_y_ksads__bpd__hyprsex__past_sx	IRS	1.87347e-15	25906.9	1	1	1	T2	KSADS-BD	Youth	NA	189	2	EAS
mh_y_ksads__bpd__hyprsex__past_sx	PRS	2.63617e-16	25836	1	1	1	T2	KSADS-BD	Youth	NA	189	2	EAS
mh_y_ksads__bpd__hyprsex__past_sx	IRS	-1.0887e-14	45227.8	1	1	1	T2	KSADS-BD	Youth	NA	63	NA	SAS
mh_y_ksads__bpd__hyprsex__past_sx	PRS	-3.07035e-15	45227.8	1	1	1	T2	KSADS-BD	Youth	NA	63	NA	SAS
mh_y_ksads__bpd__hyprsex__past_sx	IRS	-2.00262e-15	28037.1	1	1	1	T3	KSADS-BD	Youth	NA	158	5	EAS
mh_y_ksads__bpd__hyprsex__past_sx	PRS	-7.93659e-16	28082.3	1	1	1	T3	KSADS-BD	Youth	NA	158	5	EAS
mh_y_ksads__bpd__hyprsex__past_sx	IRS	9.8283e-15	59810.7	1	1	1	T3	KSADS-BD	Youth	NA	37	3	SAS
mh_y_ksads__bpd__hyprsex__past_sx	PRS	-1.1143e-15	58209.8	1	1	1	T3	KSADS-BD	Youth	NA	37	3	SAS
mh_y_ksads__bpd__hyprsex__past_sx	IRS	3.75316e-15	47849.7	1	1	1	T4	KSADS-BD	Youth	NA	56	1	SAS
mh_y_ksads__bpd__hyprsex__past_sx	PRS	-2.15463e-16	47832.7	1	1	1	T4	KSADS-BD	Youth	NA	56	1	SAS
mh_y_ksads__bpd__impfunct__past_sx	IRS	7.65834e-16	11733.8	1	1	1	T3	KSADS-BD	Youth	NA	925	46	AFR
mh_y_ksads__bpd__impfunct__past_sx	PRS	-2.61109e-17	11680	1	1	1	T3	KSADS-BD	Youth	NA	925	46	AFR
mh_y_ksads__bpd__impfunct__past_sx	IRS	-1.66322e-15	10625.8	1	1	1	T3	KSADS-BD	Youth	NA	1114	48	AMR
mh_y_ksads__bpd__impfunct__past_sx	PRS	5.91595e-17	10725	1	1	1	T3	KSADS-BD	Youth	NA	1114	48	AMR
mh_y_ksads__bpd__impfunct__past_sx	IRS	-2.00262e-15	28037.1	1	1	1	T3	KSADS-BD	Youth	NA	158	5	EAS
mh_y_ksads__bpd__impfunct__past_sx	PRS	-7.93659e-16	28082.3	1	1	1	T3	KSADS-BD	Youth	NA	158	5	EAS
mh_y_ksads__bpd__impfunct__past_sx	IRS	-3.3514e-16	7112.88	1	1	1	T3	KSADS-BD	Youth	NA	2495	83	EUR
mh_y_ksads__bpd__impfunct__past_sx	PRS	-2.68137e-15	7119.35	1	1	1	T3	KSADS-BD	Youth	NA	2495	83	EUR
mh_y_ksads__bpd__impfunct__past_sx	IRS	9.8283e-15	59810.7	1	1	1	T3	KSADS-BD	Youth	NA	37	3	SAS
mh_y_ksads__bpd__impfunct__past_sx	PRS	-1.1143e-15	58209.8	1	1	1	T3	KSADS-BD	Youth	NA	37	3	SAS
mh_y_ksads__bpd__impfunct__past_sx	IRS	-5.13645e-15	10855.8	1	1	1	T4	KSADS-BD	Youth	NA	1085	16	AFR
mh_y_ksads__bpd__impfunct__past_sx	PRS	-2.77972e-16	10800	1	1	1	T4	KSADS-BD	Youth	NA	1085	16	AFR
mh_y_ksads__bpd__impfunct__past_sx	IRS	5.24096e-15	9719.59	1	1	1	T4	KSADS-BD	Youth	NA	1347	4	AMR
mh_y_ksads__bpd__impfunct__past_sx	PRS	1.14588e-15	9702.35	1	1	1	T4	KSADS-BD	Youth	NA	1347	4	AMR
mh_y_ksads__bpd__impfunct__past_sx	IRS	-8.01578e-16	26164.6	1	1	1	T4	KSADS-BD	Youth	NA	188	1	EAS
mh_y_ksads__bpd__impfunct__past_sx	PRS	1.08355e-15	25985.3	1	1	1	T4	KSADS-BD	Youth	NA	188	1	EAS
mh_y_ksads__bpd__impfunct__past_sx	IRS	8.19972e-17	6178.87	1	1	1	T4	KSADS-BD	Youth	NA	3311	30	EUR
mh_y_ksads__bpd__impfunct__past_sx	PRS	7.55093e-17	6197.92	1	1	1	T4	KSADS-BD	Youth	NA	3311	30	EUR
mh_y_ksads__bpd__impfunct__past_sx	IRS	3.75316e-15	47849.7	1	1	1	T4	KSADS-BD	Youth	NA	56	1	SAS
mh_y_ksads__bpd__impfunct__past_sx	PRS	-2.15463e-16	47832.7	1	1	1	T4	KSADS-BD	Youth	NA	56	1	SAS
mh_y_ksads__bpd__irrit__manic__past_sx	IRS	3.60911e-16	36158.9	1	1	1	T1	KSADS-BD	Youth	NA	98	NA	SAS
mh_y_ksads__bpd__irrit__manic__past_sx	PRS	-8.3126e-18	36158.9	1	1	1	T1	KSADS-BD	Youth	NA	98	NA	SAS
mh_y_ksads__bpd__mood__elv__past_sx	IRS	-1.0887e-14	45227.8	1	1	1	T2	KSADS-BD	Youth	NA	63	NA	SAS
mh_y_ksads__bpd__mood__elv__past_sx	PRS	-3.07035e-15	45227.8	1	1	1	T2	KSADS-BD	Youth	NA	63	NA	SAS
mh_y_ksads__bpd__riskactv__past_sx	IRS	3.60911e-16	36158.9	1	1	1	T1	KSADS-BD	Youth	NA	98	NA	SAS
mh_y_ksads__bpd__riskactv__past_sx	PRS	-8.3126e-18	36158.9	1	1	1	T1	KSADS-BD	Youth	NA	98	NA	SAS
mh_y_ksads__bpd__ruleoutsub__past_sx	IRS	2.01092e-16	8273.81	1	1	1	T1	KSADS-BD	Youth	NA	1871	7	AFR
mh_y_ksads__bpd__ruleoutsub__past_sx	PRS	2.28582e-16	8235.43	1	1	1	T1	KSADS-BD	Youth	NA	1871	7	AFR
mh_y_ksads__bpd__ruleoutsub__past_sx	IRS	-6.25002e-15	7522.81	1	1	1	T1	KSADS-BD	Youth	NA	2242	10	AMR
mh_y_ksads__bpd__ruleoutsub__past_sx	PRS	-1.53845e-15	7529.32	1	1	1	T1	KSADS-BD	Youth	NA	2242	10	AMR
mh_y_ksads__bpd__ruleoutsub__past_sx	IRS	2.34155e-16	20876.4	1	1	1	T1	KSADS-BD	Youth	NA	292	NA	EAS
mh_y_ksads__bpd__ruleoutsub__past_sx	PRS	-8.95815e-17	20876.4	1	1	1	T1	KSADS-BD	Youth	NA	292	NA	EAS
mh_y_ksads__bpd__ruleoutsub__past_sx	IRS	-9.13929e-17	5152.62	1	1	1	T1	KSADS-BD	Youth	NA	4778	13	EUR
mh_y_ksads__bpd__ruleoutsub__past_sx	PRS	3.17141e-16	5152.86	1	1	1	T1	KSADS-BD	Youth	NA	4778	13	EUR
mh_y_ksads__bpd__ruleoutsub__past_sx	IRS	3.60911e-16	36158.9	1	1	1	T1	KSADS-BD	Youth	NA	98	NA	SAS
mh_y_ksads__bpd__ruleoutsub__past_sx	PRS	-8.3126e-18	36158.9	1	1	1	T1	KSADS-BD	Youth	NA	98	NA	SAS
mh_y_ksads__bpd__ruleoutsub__past_sx	IRS	6.33046e-17	10328.4	1	1	1	T2	KSADS-BD	Youth	NA	1206	7	AFR
mh_y_ksads__bpd__ruleoutsub__past_sx	PRS	-1.45555e-17	10240.7	1	1	1	T2	KSADS-BD	Youth	NA	1206	7	AFR
mh_y_ksads__bpd__ruleoutsub__past_sx	IRS	6.00362e-16	9263.09	1	1	1	T2	KSADS-BD	Youth	NA	1479	9	AMR
mh_y_ksads__bpd__ruleoutsub__past_sx	PRS	7.39082e-16	9252.99	1	1	1	T2	KSADS-BD	Youth	NA	1479	9	AMR
mh_y_ksads__bpd__ruleoutsub__past_sx	IRS	1.87347e-15	25906.9	1	1	1	T2	KSADS-BD	Youth	NA	189	2	EAS
mh_y_ksads__bpd__ruleoutsub__past_sx	PRS	2.63617e-16	25836	1	1	1	T2	KSADS-BD	Youth	NA	189	2	EAS
mh_y_ksads__bpd__ruleoutsub__past_sx	IRS	-1.0887e-14	45227.8	1	1	1	T2	KSADS-BD	Youth	NA	63	NA	SAS
mh_y_ksads__bpd__ruleoutsub__past_sx	PRS	-3.07035e-15	45227.8	1	1	1	T2	KSADS-BD	Youth	NA	63	NA	SAS
mh_y_ksads__bpd__ruleoutsub__past_sx	IRS	-1.66322e-15	10625.8	1	1	1	T3	KSADS-BD	Youth	NA	1114	48	AMR
mh_y_ksads__bpd__ruleoutsub__past_sx	PRS	5.91595e-17	10725	1	1	1	T3	KSADS-BD	Youth	NA	1114	48	AMR
mh_y_ksads__bpd__ruleoutsub__past_sx	IRS	-2.00262e-15	28037.1	1	1	1	T3	KSADS-BD	Youth	NA	158	5	EAS
mh_y_ksads__bpd__ruleoutsub__past_sx	PRS	-7.93659e-16	28082.3	1	1	1	T3	KSADS-BD	Youth	NA	158	5	EAS
mh_y_ksads__bpd__ruleoutsub__past_sx	IRS	-3.3514e-16	7112.88	1	1	1	T3	KSADS-BD	Youth	NA	2495	83	EUR
mh_y_ksads__bpd__ruleoutsub__past_sx	PRS	-2.68137e-15	7119.35	1	1	1	T3	KSADS-BD	Youth	NA	2495	83	EUR
mh_y_ksads__bpd__ruleoutsub__past_sx	IRS	9.8283e-15	59810.7	1	1	1	T3	KSADS-BD	Youth	NA	37	3	SAS
mh_y_ksads__bpd__ruleoutsub__past_sx	PRS	-1.1143e-15	58209.8	1	1	1	T3	KSADS-BD	Youth	NA	37	3	SAS
mh_y_pps__dist__pers_score	IRS	-1.0887e-14	45227.8	1	1	1	T2	Prodomal Psychosis Scale	Youth	NA	63	NA	SAS
mh_y_pps__dist__pers_score	PRS	-3.07035e-15	45227.8	1	1	1	T2	Prodomal Psychosis Scale	Youth	NA	63	NA	SAS
mh_y_pps__dist__pers_score	IRS	-3.78588e-15	27724.2	1	1	1	T3	Prodomal Psychosis Scale	Youth	NA	166	NA	EAS
mh_y_pps__dist__pers_score	PRS	-4.00278e-16	27724.2	1	1	1	T3	Prodomal Psychosis Scale	Youth	NA	166	NA	EAS
mh_y_pps__dist__pers_score	IRS	4.31816e-15	57770.9	1	1	1	T3	Prodomal Psychosis Scale	Youth	NA	39	NA	SAS
mh_y_pps__dist__pers_score	PRS	-6.21908e-15	57770.9	1	1	1	T3	Prodomal Psychosis Scale	Youth	NA	39	NA	SAS
